# The landscape of polygenic score prediction accuracy and transportability across the phenome in ancestrally diverse populations

**DOI:** 10.64898/2026.10.08.26365087

**Authors:** Meng Lin, Christopher H. Arehart, Simon N.K. Walker, Nicholas Rafaels, Kristy R. Crooks, Matthew Fisher, Sameer Chavan, Harry Smith, Nikita Pozdeyev, Leslie A. Lange, Milton Pividori, Jonathan A. Shortt, Ryan M. Layer, Colorado Center for Personalized Medicine, Audrey E. Hendricks, Sridharan Raghavan, Christopher R. Gignoux

**Affiliations:** Department of Biomedical Informatics, School of Medicine, University of Colorado Anschutz; Colorado Center for Personalized Medicine, University of Colorado Anschutz; Institute for Behavioral Genetics, University of Colorado Boulder; Department of Ecology & Evolutionary Biology, University of Colorado Boulder; BioFrontiers Institute, University of Colorado Boulder; Department of Computer Science, University of Colorado Boulder; Human Medical Genetics and Genomics Graduate Program, University of Colorado Anschutz; US Department of Veterans Affairs Eastern Colorado Health Care System

## Abstract

Polygenic scores (PGS) are increasingly common in human genetics research, yet their performance and portability vary substantially across traits and populations. We systematically evaluate prediction accuracy and cross-ancestry portability for 3,994 published PGSs across the phenome in the ancestrally diverse CCPM biobank. We identify widespread trait-specific and cross-trait associations, demonstrating both the utility and breadth of existing polygenic predictors. However, predictive effects frequently differ across ancestry groups, highlighting persistent challenges for portability that threaten equity in downstream applications. We further find that accuracy and portability depend strongly on whether the PGS is continuous or thresholded. Finally, through hierarchical mixed modeling, we identify score-development, genome features, and cohort characteristics associated with improved PGS accuracy and portability. These results highlight key factors supporting future development of robust and portable scores for research and clinical translation.

## Supplementary Table for "The landscape of polygenic score prediction accuracy and transportability across the phenome in ancestrally diverse populations" (part 1 of 3)

### Sheet: Stable1
Supplementary Table 1. Summary of PGS models passing harmonization QC and calculated in CCPM freeze3
Polygenic Score (PGS) ID	PGS Name	Reported Trait	Mapped Trait(s) (EFO label)	Mapped Trait(s) (EFO ID)	PGS Development Method	PGS Development Details/Relevant Parameters	Original Genome Build	Number of Variants	Number of Interaction Terms	Type of Variant Weight	PGS Publication (PGP) ID	Publication (PMID)	Publication (doi)	Score and results match the original publication	Ancestry Distribution (%) - Source of Variant Associations (GWAS)	Ancestry Distribution (%) - Score Development/Training	Ancestry Distribution (%) - PGS Evaluation	FTP link	Release Date	License/Terms of Use	nvar_ccpm
PGS000001	PRS77_BC	Breast cancer	breast carcinoma	EFO_0000305	SNPs passing genome-wide significance	P<5x10-8	NR	77	0	NR	PGP000001	25855707	10.1093/jnci/djv036	TRUE	European:100		European:80|Not Reported:20	https://ftp.ebi.ac.uk/pub/databases/spot/pgs/scores/PGS000001/ScoringFiles/PGS000001.txt.gz	2019-10-14	PGS obtained from the Catalog should be cited appropriately, and used in accordance with any licensing restrictions set by the authors. See EBI Terms of Use (https://www.ebi.ac.uk/about/terms-of-use/) for additional details.	69
PGS000002	PRS77_ERpos	ER-positive breast cancer	estrogen-receptor positive breast cancer	EFO_1000649	SNPs passing genome-wide significance	P<5x10-8	NR	77	0	NR	PGP000001	25855707	10.1093/jnci/djv036	TRUE	European:100		European:100	https://ftp.ebi.ac.uk/pub/databases/spot/pgs/scores/PGS000002/ScoringFiles/PGS000002.txt.gz	2019-10-14	PGS obtained from the Catalog should be cited appropriately, and used in accordance with any licensing restrictions set by the authors. See EBI Terms of Use (https://www.ebi.ac.uk/about/terms-of-use/) for additional details.	69
PGS000003	PRS77_ERneg	ER-negative breast cancer	estrogen-receptor negative breast cancer	EFO_1000650	SNPs passing genome-wide significance	P<5x10-8	NR	77	0	NR	PGP000001	25855707	10.1093/jnci/djv036	TRUE	European:100		European:100	https://ftp.ebi.ac.uk/pub/databases/spot/pgs/scores/PGS000003/ScoringFiles/PGS000003.txt.gz	2019-10-14	PGS obtained from the Catalog should be cited appropriately, and used in accordance with any licensing restrictions set by the authors. See EBI Terms of Use (https://www.ebi.ac.uk/about/terms-of-use/) for additional details.	69
PGS000004	PRS313_BC	Breast cancer	breast carcinoma	EFO_0000305	Hard-Thresholding Stepwise Forward Regression	p < 10^-5	GRCh37	313	0	NR	PGP000002	30554720	10.1016/j.ajhg.2018.11.002	TRUE	European:100	European:100	European:75.5|Additional Asian Ancestries:5.7|Multi-ancestry (including European):5.7|Not Reported:3.8|African:3.8|Hispanic or Latin American:1.9|East Asian:1.9|Multi-ancestry (excluding European):1.9	https://ftp.ebi.ac.uk/pub/databases/spot/pgs/scores/PGS000004/ScoringFiles/PGS000004.txt.gz	2019-10-14	PGS obtained from the Catalog should be cited appropriately, and used in accordance with any licensing restrictions set by the authors. See EBI Terms of Use (https://www.ebi.ac.uk/about/terms-of-use/) for additional details.	225
PGS000005	PRS313_ERpos	ER-positive breast cancer	estrogen-receptor positive breast cancer	EFO_1000649	Hard-Thresholding Stepwise Forward Regression	p < 10^-5	GRCh37	313	0	NR	PGP000002	30554720	10.1016/j.ajhg.2018.11.002	TRUE	European:100	European:100	European:90|Not Reported:5|Multi-ancestry (excluding European):5	https://ftp.ebi.ac.uk/pub/databases/spot/pgs/scores/PGS000005/ScoringFiles/PGS000005.txt.gz	2019-10-14	PGS obtained from the Catalog should be cited appropriately, and used in accordance with any licensing restrictions set by the authors. See EBI Terms of Use (https://www.ebi.ac.uk/about/terms-of-use/) for additional details.	225
PGS000006	PRS313_ERneg	ER-negative breast cancer	estrogen-receptor negative breast cancer	EFO_1000650	Hard-Thresholding Stepwise Forward Regression	p < 10^-5	GRCh37	313	0	NR	PGP000002	30554720	10.1016/j.ajhg.2018.11.002	TRUE	European:100	European:100	European:85.7|Not Reported:7.1|Multi-ancestry (excluding European):7.1	https://ftp.ebi.ac.uk/pub/databases/spot/pgs/scores/PGS000006/ScoringFiles/PGS000006.txt.gz	2019-10-14	PGS obtained from the Catalog should be cited appropriately, and used in accordance with any licensing restrictions set by the authors. See EBI Terms of Use (https://www.ebi.ac.uk/about/terms-of-use/) for additional details.	225
PGS000007	PRS3820_BC	Breast cancer	breast carcinoma	EFO_0000305	LASSO penalized regression	p < 0.001	GRCh37	3820	0	NR	PGP000002	30554720	10.1016/j.ajhg.2018.11.002	TRUE	European:100	European:100	European:60|African:20|Multi-ancestry (including European):20	https://ftp.ebi.ac.uk/pub/databases/spot/pgs/scores/PGS000007/ScoringFiles/PGS000007.txt.gz	2019-10-14	PGS obtained from the Catalog should be cited appropriately, and used in accordance with any licensing restrictions set by the authors. See EBI Terms of Use (https://www.ebi.ac.uk/about/terms-of-use/) for additional details.	2661
PGS000008	PRS3820_ERpos	ER-positive breast cancer	estrogen-receptor positive breast cancer	EFO_1000649	LASSO penalized regression	p < 0.001	GRCh37	3820	0	NR	PGP000002	30554720	10.1016/j.ajhg.2018.11.002	TRUE	European:100	European:100	European:100	https://ftp.ebi.ac.uk/pub/databases/spot/pgs/scores/PGS000008/ScoringFiles/PGS000008.txt.gz	2019-10-14	PGS obtained from the Catalog should be cited appropriately, and used in accordance with any licensing restrictions set by the authors. See EBI Terms of Use (https://www.ebi.ac.uk/about/terms-of-use/) for additional details.	2661
PGS000009	PRS3820_ERneg	ER-negative breast cancer	estrogen-receptor negative breast cancer	EFO_1000650	LASSO penalized regression	p < 0.001	GRCh37	3820	0	NR	PGP000002	30554720	10.1016/j.ajhg.2018.11.002	TRUE	European:100	European:100	European:100	https://ftp.ebi.ac.uk/pub/databases/spot/pgs/scores/PGS000009/ScoringFiles/PGS000009.txt.gz	2019-10-14	PGS obtained from the Catalog should be cited appropriately, and used in accordance with any licensing restrictions set by the authors. See EBI Terms of Use (https://www.ebi.ac.uk/about/terms-of-use/) for additional details.	2661
PGS000011	GRS50	Coronary artery disease	coronary artery disease	EFO_0001645	Genome-wide significant variants	Also includes the SNPs from GRS 27 (Mega et al.; PMID:25748612)	NR	50	0	log(OR)	PGP000004	26392438	10.1093/eurheartj/ehv462	TRUE	Multi-ancestry (including European):53.3|European:40.3|South Asian:6.4		European:61.5|African:15.4|Hispanic or Latin American:15.4|Multi-ancestry (including European):7.7	https://ftp.ebi.ac.uk/pub/databases/spot/pgs/scores/PGS000011/ScoringFiles/PGS000011.txt.gz	2019-10-14	PGS obtained from the Catalog should be cited appropriately, and used in accordance with any licensing restrictions set by the authors. See EBI Terms of Use (https://www.ebi.ac.uk/about/terms-of-use/) for additional details.	44
PGS000013	GPS_CAD	Coronary artery disease	coronary artery disease	EFO_0001645	LDpred	œÅ = 0.001; LD panel = 503 1000G Europeans	hg19	6630150	0	NR	PGP000006	30104762	10.1038/s41588-018-0183-z	TRUE	European:75.3|South Asian:13.6|East Asian:6|Hispanic or Latin American:2.2|African:1.7|Greater Middle Eastern:1.2	European:100	European:49.2|Multi-ancestry (including European):15.9|African:9.5|Hispanic or Latin American:9.5|South Asian:6.3|East Asian:4.8|Not Reported:3.2|Additional Asian Ancestries:1.6	https://ftp.ebi.ac.uk/pub/databases/spot/pgs/scores/PGS000013/ScoringFiles/PGS000013.txt.gz	2019-10-14	Freely available to the academic community for research use. Parties interested in using the scores for commercial purposes should contact the Broad Office of Strategic Alliances and Partnering (partnering@broadinstitute.org).	6454854
PGS000014	GPS_T2D	Type 2 diabetes (T2D)	type 2 diabetes mellitus	MONDO_0005148	LDpred	œÅ = 0.01; LD panel = 503 1000G Europeans	hg19	6917436	0	NR	PGP000006	30104762	10.1038/s41588-018-0183-z	TRUE	European:100	European:100	European:50|Not Reported:25|Multi-ancestry (including European):25	https://ftp.ebi.ac.uk/pub/databases/spot/pgs/scores/PGS000014/ScoringFiles/PGS000014.txt.gz	2019-10-14	Freely available to the academic community for research use. Parties interested in using the scores for commercial purposes should contact the Broad Office of Strategic Alliances and Partnering (partnering@broadinstitute.org).	6707727
PGS000015	GPS_BC	Breast cancer	breast carcinoma	EFO_0000305	Pruning and Thresholding (P+T)	r2 < 0.2; P < 5e‚àí4; LD panel = 503 100G Europeans	hg19	5218	0	NR	PGP000006	30104762	10.1038/s41588-018-0183-z	TRUE	European:100	European:100	European:50|African:25|Hispanic or Latin American:25	https://ftp.ebi.ac.uk/pub/databases/spot/pgs/scores/PGS000015/ScoringFiles/PGS000015.txt.gz	2019-10-14	Freely available to the academic community for research use. Parties interested in using the scores for commercial purposes should contact the Broad Office of Strategic Alliances and Partnering (partnering@broadinstitute.org).	4589
PGS000016	GPS_AF	Atrial fibrillation	atrial fibrillation	EFO_0000275	LDpred	œÅ = 0.003; LD panel = 503 1000G Europeans	hg19	6730541	0	NR	PGP000006	30104762	10.1038/s41588-018-0183-z	TRUE	European:89.9|African:4.4|East Asian:3.1|Hispanic or Latin American:2.5	European:100	European:50|Multi-ancestry (including European):25|Not Reported:12.5|Multi-ancestry (excluding European):12.5	https://ftp.ebi.ac.uk/pub/databases/spot/pgs/scores/PGS000016/ScoringFiles/PGS000016.txt.gz	2019-10-14	Freely available to the academic community for research use. Parties interested in using the scores for commercial purposes should contact the Broad Office of Strategic Alliances and Partnering (partnering@broadinstitute.org).	6524409
PGS000017	GPS_IBD	Inflammatory bowel disease	inflammatory bowel disease	EFO_0003767	LDpred	œÅ = 0.1; LD panel = 503 1000G Europeans	hg19	6907112	0	NR	PGP000006	30104762	10.1038/s41588-018-0183-z	TRUE	European:100	European:100	European:100	https://ftp.ebi.ac.uk/pub/databases/spot/pgs/scores/PGS000017/ScoringFiles/PGS000017.txt.gz	2019-10-14	Freely available to the academic community for research use. Parties interested in using the scores for commercial purposes should contact the Broad Office of Strategic Alliances and Partnering (partnering@broadinstitute.org).	6695692
PGS000018	metaGRS_CAD	Coronary artery disease	coronary artery disease	EFO_0001645	metaGRS	metaGRS log(HR) mixing weights: GRS46K=0.1278, FDR202=0.2359 and 1000Genomes=0.2400	hg19	1745179	0	NR	PGP000007	30309464	10.1016/j.jacc.2018.07.079	TRUE	Multi-ancestry (including European):50.9|European:37|South Asian:6.7|East Asian:3|Hispanic or Latin American:1.1|African:0.8|Greater Middle Eastern:0.6	Multi-ancestry (including European):100	European:70|African:10|Hispanic or Latin American:10|Multi-ancestry (including European):6.7|Greater Middle Eastern:3.3	https://ftp.ebi.ac.uk/pub/databases/spot/pgs/scores/PGS000018/ScoringFiles/PGS000018.txt.gz	2019-10-14	PGS obtained from the Catalog should be cited appropriately, and used in accordance with any licensing restrictions set by the authors. See EBI Terms of Use (https://www.ebi.ac.uk/about/terms-of-use/) for additional details.	1717827
PGS000020	dGRS1000	Type 2 diabetes (T2D)	type 2 diabetes mellitus	MONDO_0005148	Pruning and Thresholding (P+T)	P < 0.05, r2 < 0.05, betas are weighted by the probability that they are in the top 1000 signals	NCBI36	7502	0	NR	PGP000010	27513194	10.1038/gim.2016.103	TRUE	European:100		European:100	https://ftp.ebi.ac.uk/pub/databases/spot/pgs/scores/PGS000020/ScoringFiles/PGS000020.txt.gz	2019-10-14	PGS obtained from the Catalog should be cited appropriately, and used in accordance with any licensing restrictions set by the authors. See EBI Terms of Use (https://www.ebi.ac.uk/about/terms-of-use/) for additional details.	6996
PGS000025	GRS	Alzheimer's disease	Alzheimer disease	MONDO_0004975	log-OR weighted sum of risk allele dosages	Top SNP in each locus (+- 500kb around top SNP) reaching genome-wide significance, excluding APOE. Recoded the odds ratios (OR) from the IGAP meta-analysis so they would all indicate an increased risk of AD and used the log(OR)and corresponding alleles to compute a weighted sum of risk allele dosages. applied an additional transformation so that one unit of the GRS would be interpreted as one additional risk allele.	GRCh37	19	0	NR	PGP000015	27340842	10.3233/JAD-150749	TRUE	European:100		European:100	https://ftp.ebi.ac.uk/pub/databases/spot/pgs/scores/PGS000025/ScoringFiles/PGS000025.txt.gz	2019-10-14	PGS obtained from the Catalog should be cited appropriately, and used in accordance with any licensing restrictions set by the authors. See EBI Terms of Use (https://www.ebi.ac.uk/about/terms-of-use/) for additional details.	19
PGS000027	GPS_BMI	Body mass index (BMI)	body mass index	EFO_0004340	LDpred	œÅ = 0.03; LD reference panel = 503 European samples from 1000 Genomes phase 3	hg19	2100302	0	NR	PGP000017	31002795	10.1016/j.cell.2019.03.028	TRUE	European:99.1|Hispanic or Latin American:0.5|African:0.4	European:100	European:68.8|African:12.5|Multi-ancestry (including European):12.5|Greater Middle Eastern:6.2	https://ftp.ebi.ac.uk/pub/databases/spot/pgs/scores/PGS000027/ScoringFiles/PGS000027.txt.gz	2019-10-14	Freely available to the academic community for research use. Parties interested in using the scores for commercial purposes should contact the Broad Office of Strategic Alliances and Partnering (partnering@broadinstitute.org).	2081672
PGS000028	PRS	Breast cancer	breast carcinoma	EFO_0000305	composite likelihood ratio	SNPs with p<5x10-8 in studies of invasive breast cancer in Caucasian, Asian, or Hispanic populations, or proxy SNP on Illumina Oncoarray in strong LD (r2>0.9)	hg38	83	0	log(OR)	PGP000018	27565998	10.1007/s10549-016-3953-2	TRUE	European:80.7|East Asian:13.4|Hispanic or Latin American:3.3|African:2.6		East Asian:33.3|European:33.3|Multi-ancestry (including European):33.3	https://ftp.ebi.ac.uk/pub/databases/spot/pgs/scores/PGS000028/ScoringFiles/PGS000028.txt.gz	2019-10-14	PGS obtained from the Catalog should be cited appropriately, and used in accordance with any licensing restrictions set by the authors. See EBI Terms of Use (https://www.ebi.ac.uk/about/terms-of-use/) for additional details.	76
PGS000029	PRS_AS	Breast cancer	breast carcinoma	EFO_0000305	composite likelihood ratio	SNPs with p<5x10-8 in studies of invasive breast cancer in Asian populations, or proxy SNP on Illumina Oncoarray in strong LD (r2>0.9)	hg38	76	0	log(OR)	PGP000018	27565998	10.1007/s10549-016-3953-2	TRUE	East Asian:100		East Asian:100	https://ftp.ebi.ac.uk/pub/databases/spot/pgs/scores/PGS000029/ScoringFiles/PGS000029.txt.gz	2019-10-14	PGS obtained from the Catalog should be cited appropriately, and used in accordance with any licensing restrictions set by the authors. See EBI Terms of Use (https://www.ebi.ac.uk/about/terms-of-use/) for additional details.	71
PGS000036	gePS_T2D	Type 2 diabetes (T2D)	type 2 diabetes mellitus	MONDO_0005148	Pruning and Thresholding (P+T)	P < 0.1; r2 < 0.6	GRCh37	171249	0	NR	PGP000023	30297969	10.1038/s41588-018-0241-6	TRUE	Multi-ancestry (including European):100	European:100	European:40|Not Reported:20|African:20|Hispanic or Latin American:20	https://ftp.ebi.ac.uk/pub/databases/spot/pgs/scores/PGS000036/ScoringFiles/PGS000036.txt.gz	2019-10-14	PGS obtained from the Catalog should be cited appropriately, and used in accordance with any licensing restrictions set by the authors. See EBI Terms of Use (https://www.ebi.ac.uk/about/terms-of-use/) for additional details.	167784
PGS000039	metaGRS_ischaemicstroke	Ischemic stroke	stroke|Ischemic stroke	EFO_0000712|HP_0002140	metaGRS of 19 component PGSs	LD thinning of 19 component PGSs	hg19	3225583	0	NR	PGP000027	31862893	10.1038/s41467-019-13848-1	TRUE	European:96.8|East Asian:1.3|South Asian:1|African:0.6|Hispanic or Latin American:0.2|Greater Middle Eastern:0.07|Additional Asian Ancestries:0.01	European:100	European:58.3|African:16.7|East Asian:16.7|Not Reported:8.3	https://ftp.ebi.ac.uk/pub/databases/spot/pgs/scores/PGS000039/ScoringFiles/PGS000039.txt.gz	2019-12-18	PGS obtained from the Catalog should be cited appropriately, and used in accordance with any licensing restrictions set by the authors. See EBI Terms of Use (https://www.ebi.ac.uk/about/terms-of-use/) for additional details.	2718831
PGS000043	PRS_VTE	Venous thromboembolism	venous thromboembolism	EFO_0004286	Pruning + Clumping	P < 1√ó10^‚àí5; R^2 > 0.2	GRCh37	297	0	NR	PGP000030	31676865	10.1038/s41588-019-0519-3	TRUE	European:88.7|African:7.9|Hispanic or Latin American:3.4		European:80|Multi-ancestry (including European):20	https://ftp.ebi.ac.uk/pub/databases/spot/pgs/scores/PGS000043/ScoringFiles/PGS000043.txt.gz	2019-12-18	PGS obtained from the Catalog should be cited appropriately, and used in accordance with any licensing restrictions set by the authors. See EBI Terms of Use (https://www.ebi.ac.uk/about/terms-of-use/) for additional details.	233
PGS000044	PrCa66	Prostate cancer	prostate carcinoma	EFO_0001663	Known susceptibility loci (genome-wide significant SNPs)	P-value < 5E-8, top SNP	GRCh38	66	0	NR	PGP000031	26291059	10.1038/bjc.2015.289	TRUE	European:95.2|East Asian:4.8		European:100	https://ftp.ebi.ac.uk/pub/databases/spot/pgs/scores/PGS000044/ScoringFiles/PGS000044.txt.gz	2019-12-18	PGS obtained from the Catalog should be cited appropriately, and used in accordance with any licensing restrictions set by the authors. See EBI Terms of Use (https://www.ebi.ac.uk/about/terms-of-use/) for additional details.	63
PGS000045	BCPRS_Overall	Breast cancer	breast carcinoma	EFO_0000305	Known susceptibility loci (genome-wide significant SNPs)	p<5x10-8, included indpendent SNPs from fine-mapping studies (p < 10-4)	GRCh37	88	0	NR	PGP000033	28376175	10.1093/jnci/djw302	TRUE	European:100		European:80|Not Reported:20	https://ftp.ebi.ac.uk/pub/databases/spot/pgs/scores/PGS000045/ScoringFiles/PGS000045.txt.gz	2019-12-18	PGS obtained from the Catalog should be cited appropriately, and used in accordance with any licensing restrictions set by the authors. See EBI Terms of Use (https://www.ebi.ac.uk/about/terms-of-use/) for additional details.	75
PGS000046	BCPRS_ER+	Estrogen receptor [ER]-positive breast cancer	estrogen-receptor positive breast cancer	EFO_1000649	Known susceptibility loci (genome-wide significant SNPs)	p<5x10-8, included indpendent SNPs from fine-mapping studies (p < 10-4)	GRCh37	87	0	NR	PGP000033	28376175	10.1093/jnci/djw302	TRUE	European:100		European:100	https://ftp.ebi.ac.uk/pub/databases/spot/pgs/scores/PGS000046/ScoringFiles/PGS000046.txt.gz	2019-12-18	PGS obtained from the Catalog should be cited appropriately, and used in accordance with any licensing restrictions set by the authors. See EBI Terms of Use (https://www.ebi.ac.uk/about/terms-of-use/) for additional details.	74
PGS000047	BCPRS_ER-	Estrogen receptor [ER]-negative breast cancer	estrogen-receptor negative breast cancer	EFO_1000650	Known susceptibility loci (genome-wide significant SNPs)	p<5x10-8, included indpendent SNPs from fine-mapping studies (p < 10-4)	GRCh37	53	0	NR	PGP000033	28376175	10.1093/jnci/djw302	TRUE	European:100		European:75|Not Reported:25	https://ftp.ebi.ac.uk/pub/databases/spot/pgs/scores/PGS000047/ScoringFiles/PGS000047.txt.gz	2019-12-18	PGS obtained from the Catalog should be cited appropriately, and used in accordance with any licensing restrictions set by the authors. See EBI Terms of Use (https://www.ebi.ac.uk/about/terms-of-use/) for additional details.	49
PGS000048	OCPRS_Overall	Ovarian cancer	ovarian carcinoma	EFO_0001075	Known susceptibility loci (genome-wide significant SNPs)	Most strongly associated variant from each asociated region (p<5x10-8)	GRCh37	17	0	NR	PGP000033	28376175	10.1093/jnci/djw302	TRUE	European:100		European:100	https://ftp.ebi.ac.uk/pub/databases/spot/pgs/scores/PGS000048/ScoringFiles/PGS000048.txt.gz	2019-12-18	PGS obtained from the Catalog should be cited appropriately, and used in accordance with any licensing restrictions set by the authors. See EBI Terms of Use (https://www.ebi.ac.uk/about/terms-of-use/) for additional details.	12
PGS000050	PRS44	Breast cancer	breast carcinoma	EFO_0000305	Genome-wide significant variants	SNPs confirmed to be associated with breast cancer risk in Asian women (p-value < 0.05)	hg19	44	0	NR	PGP000035	27931260	10.1186/s13058-016-0786-1	TRUE	East Asian:100		East Asian:100	https://ftp.ebi.ac.uk/pub/databases/spot/pgs/scores/PGS000050/ScoringFiles/PGS000050.txt.gz	2019-12-18	PGS obtained from the Catalog should be cited appropriately, and used in accordance with any licensing restrictions set by the authors. See EBI Terms of Use (https://www.ebi.ac.uk/about/terms-of-use/) for additional details.	39
PGS000052	sPRS161	Breast cancer	breast carcinoma	EFO_0000305	Genome-wide significant variants	p<5x10‚àí8	GRCh37	161	0	NR	PGP000037	31186341	10.1136/jmedgenet-2019-106072	TRUE	European:100	European:100	European:100	https://ftp.ebi.ac.uk/pub/databases/spot/pgs/scores/PGS000052/ScoringFiles/PGS000052.txt.gz	2019-12-18	PGS obtained from the Catalog should be cited appropriately, and used in accordance with any licensing restrictions set by the authors. See EBI Terms of Use (https://www.ebi.ac.uk/about/terms-of-use/) for additional details.	126
PGS000055	PRS_CRC	Colorectal cancer	colorectal cancer	MONDO_0005575	Known susceptibility variants (genome-wide significant SNPs)	Replicated p-values (discovery p-value < 5e-8, replication p-value < 0.05)	hg19	76	0	NR	PGP000040	29917119	10.1093/jnci/djy099	TRUE	European:91.1|African:8.9		East Asian:66.7|European:33.3	https://ftp.ebi.ac.uk/pub/databases/spot/pgs/scores/PGS000055/ScoringFiles/PGS000055.txt.gz	2019-12-18	PGS obtained from the Catalog should be cited appropriately, and used in accordance with any licensing restrictions set by the authors. See EBI Terms of Use (https://www.ebi.ac.uk/about/terms-of-use/) for additional details.	67
PGS000056	PD_PRS	Parkinson's disease	Parkinson disease	MONDO_0005180	Genome-wide significant variants		hg38	23	0	NR	PGP000041	29340614	10.1001/jamaneurol.2017.4206	TRUE	European:100		European:100	https://ftp.ebi.ac.uk/pub/databases/spot/pgs/scores/PGS000056/ScoringFiles/PGS000056.txt.gz	2019-12-18	PGS obtained from the Catalog should be cited appropriately, and used in accordance with any licensing restrictions set by the authors. See EBI Terms of Use (https://www.ebi.ac.uk/about/terms-of-use/) for additional details.	21
PGS000058	CAD_GRS_204	Coronary artery disease	coronary artery disease	EFO_0001645	Genome-wide significant variants	Variants with a genome-wide significant associations with CAD in GWAS and exome-wide association studies published as of December 2017	hg19	204	0	NR	PGP000043	30262460	10.2337/dc18-0709	TRUE	European:41.1|Multi-ancestry (including European):34.6|Not Reported:20.1|South Asian:2.7|East Asian:0.8|Hispanic or Latin American:0.3|African:0.2|Greater Middle Eastern:0.2		European:100	https://ftp.ebi.ac.uk/pub/databases/spot/pgs/scores/PGS000058/ScoringFiles/PGS000058.txt.gz	2019-12-18	PGS obtained from the Catalog should be cited appropriately, and used in accordance with any licensing restrictions set by the authors. See EBI Terms of Use (https://www.ebi.ac.uk/about/terms-of-use/) for additional details.	175
PGS000060	GRS_HDL	HDL cholesterol	high density lipoprotein cholesterol measurement	EFO_0004612	Genome-wide significant variants	p < 5e-8	NR	46	0	beta	PGP000045	25951326	10.1371/journal.pone.0126361	TRUE	European:100		African:25|Hispanic or Latin American:25|East Asian:25|European:25	https://ftp.ebi.ac.uk/pub/databases/spot/pgs/scores/PGS000060/ScoringFiles/PGS000060.txt.gz	2020-02-12	PGS obtained from the Catalog should be cited appropriately, and used in accordance with any licensing restrictions set by the authors. See EBI Terms of Use (https://www.ebi.ac.uk/about/terms-of-use/) for additional details.	39
PGS000061	GRS_LDL	Low-density lipoprotein (LDL) cholesterol	low density lipoprotein cholesterol measurement	EFO_0004611	Genome-wide significant variants	p < 5e-8	NR	37	0	beta	PGP000045	25951326	10.1371/journal.pone.0126361	TRUE	European:100		African:25|Hispanic or Latin American:25|East Asian:25|European:25	https://ftp.ebi.ac.uk/pub/databases/spot/pgs/scores/PGS000061/ScoringFiles/PGS000061.txt.gz	2020-02-12	PGS obtained from the Catalog should be cited appropriately, and used in accordance with any licensing restrictions set by the authors. See EBI Terms of Use (https://www.ebi.ac.uk/about/terms-of-use/) for additional details.	29
PGS000062	GRS_TC	Total cholesterol	total cholesterol measurement	EFO_0004574	Genome-wide significant variants	p < 5e-8	NR	52	0	beta	PGP000045	25951326	10.1371/journal.pone.0126361	TRUE	European:100		African:25|Hispanic or Latin American:25|East Asian:25|European:25	https://ftp.ebi.ac.uk/pub/databases/spot/pgs/scores/PGS000062/ScoringFiles/PGS000062.txt.gz	2020-02-12	PGS obtained from the Catalog should be cited appropriately, and used in accordance with any licensing restrictions set by the authors. See EBI Terms of Use (https://www.ebi.ac.uk/about/terms-of-use/) for additional details.	42
PGS000063	GRS_TG	Triglycerides	triglyceride measurement	EFO_0004530	Genome-wide significant variants	p < 5e-8	NR	32	0	beta	PGP000045	25951326	10.1371/journal.pone.0126361	TRUE	European:100		African:25|Hispanic or Latin American:25|East Asian:25|European:25	https://ftp.ebi.ac.uk/pub/databases/spot/pgs/scores/PGS000063/ScoringFiles/PGS000063.txt.gz	2020-02-12	PGS obtained from the Catalog should be cited appropriately, and used in accordance with any licensing restrictions set by the authors. See EBI Terms of Use (https://www.ebi.ac.uk/about/terms-of-use/) for additional details.	26
PGS000064	GLGC2017_HDL	HDL cholesterol	high density lipoprotein cholesterol measurement	EFO_0004612	Established Lipid Loci; independent genome-wide significant variants	MAF < 0.01, Imputation r2 < 0.8, clumping based on r2 > 0.1, overlap of SNPs between study cohorts	hg19	120	0	NR	PGP000046	31551420	10.1038/s41467-019-12026-7	TRUE	European:81.6|South Asian:9.2|African:5.1|East Asian:2.5|Hispanic or Latin American:1.5		European:60|African:20|East Asian:20	https://ftp.ebi.ac.uk/pub/databases/spot/pgs/scores/PGS000064/ScoringFiles/PGS000064.txt.gz	2020-02-12	PGS obtained from the Catalog should be cited appropriately, and used in accordance with any licensing restrictions set by the authors. See EBI Terms of Use (https://www.ebi.ac.uk/about/terms-of-use/) for additional details.	112
PGS000065	GLGC2017_LDL	LDL cholesterol	low density lipoprotein cholesterol measurement	EFO_0004611	Established Lipid Loci; independent genome-wide significant variants	MAF < 0.01, Imputation r2 < 0.8, clumping based on r2 > 0.1, overlap of SNPs between study cohorts	hg19	103	0	NR	PGP000046	31551420	10.1038/s41467-019-12026-7	TRUE	European:81.6|South Asian:9.2|African:5.1|East Asian:2.5|Hispanic or Latin American:1.5		European:60|African:20|East Asian:20	https://ftp.ebi.ac.uk/pub/databases/spot/pgs/scores/PGS000065/ScoringFiles/PGS000065.txt.gz	2020-02-12	PGS obtained from the Catalog should be cited appropriately, and used in accordance with any licensing restrictions set by the authors. See EBI Terms of Use (https://www.ebi.ac.uk/about/terms-of-use/) for additional details.	91
PGS000066	GLGC2017_TG	Triglycerides (TG)	triglyceride measurement	EFO_0004530	Established Lipid Loci; independent genome-wide significant variants	MAF < 0.01, Imputation r2 < 0.8, clumping based on r2 > 0.1, overlap of SNPs between study cohorts	hg19	101	0	NR	PGP000046	31551420	10.1038/s41467-019-12026-7	TRUE	European:81.6|South Asian:9.2|African:5.1|East Asian:2.5|Hispanic or Latin American:1.5		European:60|African:20|East Asian:20	https://ftp.ebi.ac.uk/pub/databases/spot/pgs/scores/PGS000066/ScoringFiles/PGS000066.txt.gz	2020-02-12	PGS obtained from the Catalog should be cited appropriately, and used in accordance with any licensing restrictions set by the authors. See EBI Terms of Use (https://www.ebi.ac.uk/about/terms-of-use/) for additional details.	95
PGS000067	PCa_PHS	Prostate cancer	prostate carcinoma	EFO_0001663	Polygenic Hazard Score	Trend test p-value < 1e-6; selection of SNPs by logistic regresssion; SNP weights determined by Cox proportional hazards regression	GRCh37	54	0	log(HR)	PGP000047	29321194	10.1136/bmj.j5757	TRUE		European:100	European:50|African:20|Multi-ancestry (including European):20|Additional Asian Ancestries:10	https://ftp.ebi.ac.uk/pub/databases/spot/pgs/scores/PGS000067/ScoringFiles/PGS000067.txt.gz	2020-02-12	PGS obtained from the Catalog should be cited appropriately, and used in accordance with any licensing restrictions set by the authors. See EBI Terms of Use (https://www.ebi.ac.uk/about/terms-of-use/) for additional details.	37
PGS000068	PRS_EOC	Epithelial ovarian cancer	ovarian carcinoma	EFO_0001075	Genome-wide significant variants	P < 5x10-8 in GWAS for any type of EOC	GRCh37	15	0	log(OR)	PGP000048	29730597	10.1136/jmedgenet-2018-105313	TRUE	European:100		European:100	https://ftp.ebi.ac.uk/pub/databases/spot/pgs/scores/PGS000068/ScoringFiles/PGS000068.txt.gz	2020-02-12	PGS obtained from the Catalog should be cited appropriately, and used in accordance with any licensing restrictions set by the authors. See EBI Terms of Use (https://www.ebi.ac.uk/about/terms-of-use/) for additional details.	14
PGS000069	PRS_sEOC	Serous epithelial ovarian cancer	ovarian serous carcinoma	EFO_1001516	Genome-wide significant variants	P < 5x10-8 in GWAS for any type of EOC	GRCh37	15	0	log(OR)	PGP000048	29730597	10.1136/jmedgenet-2018-105313	TRUE	European:100		European:100	https://ftp.ebi.ac.uk/pub/databases/spot/pgs/scores/PGS000069/ScoringFiles/PGS000069.txt.gz	2020-02-12	PGS obtained from the Catalog should be cited appropriately, and used in accordance with any licensing restrictions set by the authors. See EBI Terms of Use (https://www.ebi.ac.uk/about/terms-of-use/) for additional details.	14
PGS000070	PRS_LC_C	Lung cancer	lung adenocarcinoma	EFO_0000571	Genomewide-significant SNPs, filtered to be specific to Chinese ancestry individuals	Meta-anlaysis p-value ‚â§5¬∑0‚Äà√ó‚Äà10‚àí8; MAF < 0.01 (in Chinese populations); r2 >= 0.1; Chinese-specific association p-value < 0.00125	GRCh37	19	0	ln(OR)	PGP000049	31326317	10.1016/S2213-2600(19)30144-4	TRUE	European:51.1|East Asian:48.9		East Asian:75|European:25	https://ftp.ebi.ac.uk/pub/databases/spot/pgs/scores/PGS000070/ScoringFiles/PGS000070.txt.gz	2020-02-12	PGS obtained from the Catalog should be cited appropriately, and used in accordance with any licensing restrictions set by the authors. See EBI Terms of Use (https://www.ebi.ac.uk/about/terms-of-use/) for additional details.	13
PGS000071	CC_Bladder	Bladder cancer	urinary bladder carcinoma	MONDO_0004986	Genome-wide significant variants	P < 5e-8, MAF > 1%, biallelic SNPs, LD-thin r2 > 0.3	GRCh37	15	0	NR	PGP000050	33579919	10.1038/s41467-021-21288-z	TRUE	European:100		European:100	https://ftp.ebi.ac.uk/pub/databases/spot/pgs/scores/PGS000071/ScoringFiles/PGS000071.txt.gz	2020-02-12	PGS obtained from the Catalog should be cited appropriately, and used in accordance with any licensing restrictions set by the authors. See EBI Terms of Use (https://www.ebi.ac.uk/about/terms-of-use/) for additional details.	15
PGS000072	CC_Breast	Breast cancer	breast carcinoma	EFO_0000305	Genome-wide significant variants	P < 5e-8, MAF > 1%, biallelic SNPs, LD-thin r2 > 0.3	GRCh37	187	0	log(OR)	PGP000050	33579919	10.1038/s41467-021-21288-z	TRUE	European:98.1|East Asian:1|African:0.9		European:100	https://ftp.ebi.ac.uk/pub/databases/spot/pgs/scores/PGS000072/ScoringFiles/PGS000072.txt.gz	2020-02-12	PGS obtained from the Catalog should be cited appropriately, and used in accordance with any licensing restrictions set by the authors. See EBI Terms of Use (https://www.ebi.ac.uk/about/terms-of-use/) for additional details.	154
PGS000073	CC_Cervix	Cervical cancer	cervical carcinoma	EFO_0001061	Genome-wide significant variants	P < 5e-8, MAF > 1%, biallelic SNPs, LD-thin r2 > 0.3	GRCh37	10	0	log(OR)	PGP000050	33579919	10.1038/s41467-021-21288-z	TRUE	European:100		European:100	https://ftp.ebi.ac.uk/pub/databases/spot/pgs/scores/PGS000073/ScoringFiles/PGS000073.txt.gz	2020-02-12	PGS obtained from the Catalog should be cited appropriately, and used in accordance with any licensing restrictions set by the authors. See EBI Terms of Use (https://www.ebi.ac.uk/about/terms-of-use/) for additional details.	9
PGS000074	CC_Colorectal	Colorectal cancer	colorectal cancer	MONDO_0005575	Genome-wide significant variants	P < 5e-8, MAF > 1%, biallelic SNPs, LD-thin r2 > 0.3	GRCh37	103	0	NR	PGP000050	33579919	10.1038/s41467-021-21288-z	TRUE	European:96.6|African:1.7|East Asian:1.4|Additional Diverse Ancestries:0.3		European:100	https://ftp.ebi.ac.uk/pub/databases/spot/pgs/scores/PGS000074/ScoringFiles/PGS000074.txt.gz	2020-02-12	PGS obtained from the Catalog should be cited appropriately, and used in accordance with any licensing restrictions set by the authors. See EBI Terms of Use (https://www.ebi.ac.uk/about/terms-of-use/) for additional details.	94
PGS000075	CC_Endo	Endometrial cancer	endometrial carcinoma	EFO_1001512	Genome-wide significant variants	P < 5e-8, MAF > 1%, biallelic SNPs, LD-thin r2 > 0.3	GRCh37	9	0	NR	PGP000050	33579919	10.1038/s41467-021-21288-z	TRUE	European:66.4|Not Reported:33.6		European:100	https://ftp.ebi.ac.uk/pub/databases/spot/pgs/scores/PGS000075/ScoringFiles/PGS000075.txt.gz	2020-02-12	PGS obtained from the Catalog should be cited appropriately, and used in accordance with any licensing restrictions set by the authors. See EBI Terms of Use (https://www.ebi.ac.uk/about/terms-of-use/) for additional details.	7
PGS000076	CC_Kidney	Kidney cancer	renal cell carcinoma	EFO_0000681	Genome-wide significant variants	P < 5e-8, MAF > 1%, biallelic SNPs, LD-thin r2 > 0.3	GRCh37	19	0	NR	PGP000050	33579919	10.1038/s41467-021-21288-z	TRUE	European:100		European:100	https://ftp.ebi.ac.uk/pub/databases/spot/pgs/scores/PGS000076/ScoringFiles/PGS000076.txt.gz	2020-02-12	PGS obtained from the Catalog should be cited appropriately, and used in accordance with any licensing restrictions set by the authors. See EBI Terms of Use (https://www.ebi.ac.uk/about/terms-of-use/) for additional details.	19
PGS000077	CC_LL	Lymphocytic leukemia	lymphoid leukemia	EFO_0004289	Genome-wide significant variants	P < 5e-8, MAF > 1%, biallelic SNPs, LD-thin r2 > 0.3	GRCh37	75	0	NR	PGP000050	33579919	10.1038/s41467-021-21288-z	TRUE	European:84.3|Hispanic or Latin American:9|African:3.7|Multi-ancestry (excluding European):3		European:100	https://ftp.ebi.ac.uk/pub/databases/spot/pgs/scores/PGS000077/ScoringFiles/PGS000077.txt.gz	2020-02-12	PGS obtained from the Catalog should be cited appropriately, and used in accordance with any licensing restrictions set by the authors. See EBI Terms of Use (https://www.ebi.ac.uk/about/terms-of-use/) for additional details.	67
PGS000078	CC_Lung	Lung cancer	lung carcinoma	EFO_0001071	Genome-wide significant variants	P < 5e-8, MAF > 1%, biallelic SNPs, LD-thin r2 > 0.3	GRCh37	109	0	NR	PGP000050	33579919	10.1038/s41467-021-21288-z	TRUE	European:100		European:100	https://ftp.ebi.ac.uk/pub/databases/spot/pgs/scores/PGS000078/ScoringFiles/PGS000078.txt.gz	2020-02-12	PGS obtained from the Catalog should be cited appropriately, and used in accordance with any licensing restrictions set by the authors. See EBI Terms of Use (https://www.ebi.ac.uk/about/terms-of-use/) for additional details.	83
PGS000079	CC_Melanoma	Melanoma	melanoma	EFO_0000756	Genome-wide significant variants	P < 5e-8, MAF > 1%, biallelic SNPs, LD-thin r2 > 0.3	GRCh37	24	0	log(OR)	PGP000050	33579919	10.1038/s41467-021-21288-z	TRUE	European:100		European:100	https://ftp.ebi.ac.uk/pub/databases/spot/pgs/scores/PGS000079/ScoringFiles/PGS000079.txt.gz	2020-02-12	PGS obtained from the Catalog should be cited appropriately, and used in accordance with any licensing restrictions set by the authors. See EBI Terms of Use (https://www.ebi.ac.uk/about/terms-of-use/) for additional details.	24
PGS000080	CC_NHL	Non-Hodgkin's lymphoma	non-Hodgkins lymphoma	EFO_0005952	Genome-wide significant variants	P < 5e-8, MAF > 1%, biallelic SNPs, LD-thin r2 > 0.3	GRCh37	19	0	log(OR)	PGP000050	33579919	10.1038/s41467-021-21288-z	TRUE	European:85.3|Not Reported:14.7		European:100	https://ftp.ebi.ac.uk/pub/databases/spot/pgs/scores/PGS000080/ScoringFiles/PGS000080.txt.gz	2020-02-12	PGS obtained from the Catalog should be cited appropriately, and used in accordance with any licensing restrictions set by the authors. See EBI Terms of Use (https://www.ebi.ac.uk/about/terms-of-use/) for additional details.	14
PGS000081	CC_Oral	Oral cavity and pharyngeal cancers	oral cavity cancer|pharynx cancer	EFO_0005570|EFO_0005577	Genome-wide significant variants	P < 5e-8, MAF > 1%, biallelic SNPs, LD-thin r2 > 0.3	GRCh37	14	0	log(OR)	PGP000050	33579919	10.1038/s41467-021-21288-z	TRUE	European:95.6|Not Reported:4.4		European:100	https://ftp.ebi.ac.uk/pub/databases/spot/pgs/scores/PGS000081/ScoringFiles/PGS000081.txt.gz	2020-02-12	PGS obtained from the Catalog should be cited appropriately, and used in accordance with any licensing restrictions set by the authors. See EBI Terms of Use (https://www.ebi.ac.uk/about/terms-of-use/) for additional details.	11
PGS000082	CC_Ovary	Ovarian cancer	ovarian carcinoma	EFO_0001075	Genome-wide significant variants	P < 5e-8, MAF > 1%, biallelic SNPs, LD-thin r2 > 0.3	GRCh37	36	0	log(OR)	PGP000050	33579919	10.1038/s41467-021-21288-z	TRUE	European:100		European:100	https://ftp.ebi.ac.uk/pub/databases/spot/pgs/scores/PGS000082/ScoringFiles/PGS000082.txt.gz	2020-02-12	PGS obtained from the Catalog should be cited appropriately, and used in accordance with any licensing restrictions set by the authors. See EBI Terms of Use (https://www.ebi.ac.uk/about/terms-of-use/) for additional details.	29
PGS000083	CC_Pancreas	Pancreatic cancer	pancreatic carcinoma	EFO_0002618	Genome-wide significant variants	P < 5e-8, MAF > 1%, biallelic SNPs, LD-thin r2 > 0.3	GRCh37	22	0	NR	PGP000050	33579919	10.1038/s41467-021-21288-z	TRUE	European:86.6|Not Reported:12.3|Multi-ancestry (excluding European):1.1		European:100	https://ftp.ebi.ac.uk/pub/databases/spot/pgs/scores/PGS000083/ScoringFiles/PGS000083.txt.gz	2020-02-12	PGS obtained from the Catalog should be cited appropriately, and used in accordance with any licensing restrictions set by the authors. See EBI Terms of Use (https://www.ebi.ac.uk/about/terms-of-use/) for additional details.	19
PGS000084	CC_Prostate	Prostate cancer	prostate carcinoma	EFO_0001663	Genome-wide significant variants	P < 5e-8, MAF > 1%, biallelic SNPs, LD-thin r2 > 0.3	GRCh37	161	0	log(OR)	PGP000050	33579919	10.1038/s41467-021-21288-z	TRUE	European:93.3|African:2.8|East Asian:2.5|Hispanic or Latin American:1.3|Not Reported:0.1		European:100	https://ftp.ebi.ac.uk/pub/databases/spot/pgs/scores/PGS000084/ScoringFiles/PGS000084.txt.gz	2020-02-12	PGS obtained from the Catalog should be cited appropriately, and used in accordance with any licensing restrictions set by the authors. See EBI Terms of Use (https://www.ebi.ac.uk/about/terms-of-use/) for additional details.	137
PGS000086	CC_Testis	Testicular cancer	testicular carcinoma|Testicular Germ Cell Tumor	EFO_0005088|EFO_1000566	Genome-wide significant variants	P < 5e-8, MAF > 1%, biallelic SNPs, LD-thin r2 > 0.3	GRCh37	52	0	NR	PGP000050	33579919	10.1038/s41467-021-21288-z	TRUE	European:100		European:100	https://ftp.ebi.ac.uk/pub/databases/spot/pgs/scores/PGS000086/ScoringFiles/PGS000086.txt.gz	2020-02-12	PGS obtained from the Catalog should be cited appropriately, and used in accordance with any licensing restrictions set by the authors. See EBI Terms of Use (https://www.ebi.ac.uk/about/terms-of-use/) for additional details.	45
PGS000087	CC_Thyroid	Thyroid cancer	thyroid carcinoma	EFO_0002892	Genome-wide significant variants	P < 5e-8, MAF > 1%, biallelic SNPs, LD-thin r2 > 0.3	GRCh37	12	0	log(OR)	PGP000050	33579919	10.1038/s41467-021-21288-z	TRUE	European:100		European:100	https://ftp.ebi.ac.uk/pub/databases/spot/pgs/scores/PGS000087/ScoringFiles/PGS000087.txt.gz	2020-02-12	PGS obtained from the Catalog should be cited appropriately, and used in accordance with any licensing restrictions set by the authors. See EBI Terms of Use (https://www.ebi.ac.uk/about/terms-of-use/) for additional details.	8
PGS000088	baso	Basophil count	basophil count	EFO_0005090	Regularized Regression (Elastic Net)	Bi-allelic variants (MAF > 0.01, INFO > 0.4, missingness rate < 0.1) with LD thinning (r2 threshold = 0.5)	GRCh37	9121	0	beta	PGP000051	35072137	10.1016/j.xgen.2021.100086	TRUE	European:100	European:100	European:100	https://ftp.ebi.ac.uk/pub/databases/spot/pgs/scores/PGS000088/ScoringFiles/PGS000088.txt.gz	2020-02-19	PGS obtained from the Catalog should be cited appropriately, and used in accordance with any licensing restrictions set by the authors. See EBI Terms of Use (https://www.ebi.ac.uk/about/terms-of-use/) for additional details.	135
PGS000089	baso_p	Basophil percentage of white cells	basophil percentage of leukocytes	EFO_0007992	Regularized Regression (Elastic Net)	Bi-allelic variants (MAF > 0.01, INFO > 0.4, missingness rate < 0.1) with LD thinning (r2 threshold = 0.5)	GRCh37	5248	0	beta	PGP000051	35072137	10.1016/j.xgen.2021.100086	TRUE	European:100	European:100	European:100	https://ftp.ebi.ac.uk/pub/databases/spot/pgs/scores/PGS000089/ScoringFiles/PGS000089.txt.gz	2020-02-19	PGS obtained from the Catalog should be cited appropriately, and used in accordance with any licensing restrictions set by the authors. See EBI Terms of Use (https://www.ebi.ac.uk/about/terms-of-use/) for additional details.	102
PGS000090	eo	Eosinophil count	eosinophil count	EFO_0004842	Regularized Regression (Elastic Net)	Bi-allelic variants (MAF > 0.01, INFO > 0.4, missingness rate < 0.1) with LD thinning (r2 threshold = 0.5)	GRCh37	22949	0	beta	PGP000051	35072137	10.1016/j.xgen.2021.100086	TRUE	European:100	European:100	European:100	https://ftp.ebi.ac.uk/pub/databases/spot/pgs/scores/PGS000090/ScoringFiles/PGS000090.txt.gz	2020-02-19	PGS obtained from the Catalog should be cited appropriately, and used in accordance with any licensing restrictions set by the authors. See EBI Terms of Use (https://www.ebi.ac.uk/about/terms-of-use/) for additional details.	450
PGS000091	eo_p	Eosinophil percentage of white cells	eosinophil percentage of leukocytes	EFO_0007991	Regularized Regression (Elastic Net)	Bi-allelic variants (MAF > 0.01, INFO > 0.4, missingness rate < 0.1) with LD thinning (r2 threshold = 0.5)	GRCh37	24406	0	beta	PGP000051	35072137	10.1016/j.xgen.2021.100086	TRUE	European:100	European:100	European:100	https://ftp.ebi.ac.uk/pub/databases/spot/pgs/scores/PGS000091/ScoringFiles/PGS000091.txt.gz	2020-02-19	PGS obtained from the Catalog should be cited appropriately, and used in accordance with any licensing restrictions set by the authors. See EBI Terms of Use (https://www.ebi.ac.uk/about/terms-of-use/) for additional details.	420
PGS000092	hct	Hematocrit	hematocrit	EFO_0004348	Regularized Regression (Elastic Net)	Bi-allelic variants (MAF > 0.01, INFO > 0.4, missingness rate < 0.1) with LD thinning (r2 threshold = 0.5)	GRCh37	28214	0	beta	PGP000051	35072137	10.1016/j.xgen.2021.100086	TRUE	European:100	European:100	European:100	https://ftp.ebi.ac.uk/pub/databases/spot/pgs/scores/PGS000092/ScoringFiles/PGS000092.txt.gz	2020-02-19	PGS obtained from the Catalog should be cited appropriately, and used in accordance with any licensing restrictions set by the authors. See EBI Terms of Use (https://www.ebi.ac.uk/about/terms-of-use/) for additional details.	355
PGS000093	hgb	Hemoglobin concentration	hemoglobin measurement	EFO_0004509	Regularized Regression (Elastic Net)	Bi-allelic variants (MAF > 0.01, INFO > 0.4, missingness rate < 0.1) with LD thinning (r2 threshold = 0.5)	GRCh37	25090	0	beta	PGP000051	35072137	10.1016/j.xgen.2021.100086	TRUE	European:100	European:100	European:100	https://ftp.ebi.ac.uk/pub/databases/spot/pgs/scores/PGS000093/ScoringFiles/PGS000093.txt.gz	2020-02-19	PGS obtained from the Catalog should be cited appropriately, and used in accordance with any licensing restrictions set by the authors. See EBI Terms of Use (https://www.ebi.ac.uk/about/terms-of-use/) for additional details.	362
PGS000094	hlr	High light scatter reticulocyte count	reticulocyte count	EFO_0007986	Regularized Regression (Elastic Net)	Bi-allelic variants (MAF > 0.01, INFO > 0.4, missingness rate < 0.1) with LD thinning (r2 threshold = 0.5)	GRCh37	25493	0	beta	PGP000051	35072137	10.1016/j.xgen.2021.100086	TRUE	European:100	European:100	European:100	https://ftp.ebi.ac.uk/pub/databases/spot/pgs/scores/PGS000094/ScoringFiles/PGS000094.txt.gz	2020-02-19	PGS obtained from the Catalog should be cited appropriately, and used in accordance with any licensing restrictions set by the authors. See EBI Terms of Use (https://www.ebi.ac.uk/about/terms-of-use/) for additional details.	418
PGS000095	hlr_p	High light scatter reticulocyte percentage of red cells	reticulocyte count	EFO_0007986	Regularized Regression (Elastic Net)	Bi-allelic variants (MAF > 0.01, INFO > 0.4, missingness rate < 0.1) with LD thinning (r2 threshold = 0.5)	GRCh37	21957	0	beta	PGP000051	35072137	10.1016/j.xgen.2021.100086	TRUE	European:100	European:100	European:100	https://ftp.ebi.ac.uk/pub/databases/spot/pgs/scores/PGS000095/ScoringFiles/PGS000095.txt.gz	2020-02-19	PGS obtained from the Catalog should be cited appropriately, and used in accordance with any licensing restrictions set by the authors. See EBI Terms of Use (https://www.ebi.ac.uk/about/terms-of-use/) for additional details.	407
PGS000096	irf	Immature fraction of reticulocytes	reticulocyte count	EFO_0007986	Regularized Regression (Elastic Net)	Bi-allelic variants (MAF > 0.01, INFO > 0.4, missingness rate < 0.1) with LD thinning (r2 threshold = 0.5)	GRCh37	17850	0	beta	PGP000051	35072137	10.1016/j.xgen.2021.100086	TRUE	European:100	European:100	European:100	https://ftp.ebi.ac.uk/pub/databases/spot/pgs/scores/PGS000096/ScoringFiles/PGS000096.txt.gz	2020-02-19	PGS obtained from the Catalog should be cited appropriately, and used in accordance with any licensing restrictions set by the authors. See EBI Terms of Use (https://www.ebi.ac.uk/about/terms-of-use/) for additional details.	267
PGS000097	lymph	Lymphocyte count	lymphocyte count	EFO_0004587	Regularized Regression (Elastic Net)	Bi-allelic variants (MAF > 0.01, INFO > 0.4, missingness rate < 0.1) with LD thinning (r2 threshold = 0.5)	GRCh37	24646	0	beta	PGP000051	35072137	10.1016/j.xgen.2021.100086	TRUE	European:100	European:100	European:100	https://ftp.ebi.ac.uk/pub/databases/spot/pgs/scores/PGS000097/ScoringFiles/PGS000097.txt.gz	2020-02-19	PGS obtained from the Catalog should be cited appropriately, and used in accordance with any licensing restrictions set by the authors. See EBI Terms of Use (https://www.ebi.ac.uk/about/terms-of-use/) for additional details.	434
PGS000098	lymph_p	Lymphocyte percentage of white cells	lymphocyte percentage of leukocytes	EFO_0007993	Regularized Regression (Elastic Net)	Bi-allelic variants (MAF > 0.01, INFO > 0.4, missingness rate < 0.1) with LD thinning (r2 threshold = 0.5)	GRCh37	22363	0	beta	PGP000051	35072137	10.1016/j.xgen.2021.100086	TRUE	European:100	European:100	European:100	https://ftp.ebi.ac.uk/pub/databases/spot/pgs/scores/PGS000098/ScoringFiles/PGS000098.txt.gz	2020-02-19	PGS obtained from the Catalog should be cited appropriately, and used in accordance with any licensing restrictions set by the authors. See EBI Terms of Use (https://www.ebi.ac.uk/about/terms-of-use/) for additional details.	330
PGS000099	mch	Mean corpuscular hemoglobin	mean corpuscular hemoglobin	EFO_0004527	Regularized Regression (Elastic Net)	Bi-allelic variants (MAF > 0.01, INFO > 0.4, missingness rate < 0.1) with LD thinning (r2 threshold = 0.5)	GRCh37	27081	0	beta	PGP000051	35072137	10.1016/j.xgen.2021.100086	TRUE	European:100	European:100	European:100	https://ftp.ebi.ac.uk/pub/databases/spot/pgs/scores/PGS000099/ScoringFiles/PGS000099.txt.gz	2020-02-19	PGS obtained from the Catalog should be cited appropriately, and used in accordance with any licensing restrictions set by the authors. See EBI Terms of Use (https://www.ebi.ac.uk/about/terms-of-use/) for additional details.	444
PGS000100	mchc	Mean corpuscular hemoglobin concentration	mean corpuscular hemoglobin concentration	EFO_0004528	Regularized Regression (Elastic Net)	Bi-allelic variants (MAF > 0.01, INFO > 0.4, missingness rate < 0.1) with LD thinning (r2 threshold = 0.5)	GRCh37	11832	0	beta	PGP000051	35072137	10.1016/j.xgen.2021.100086	TRUE	European:100	European:100	European:100	https://ftp.ebi.ac.uk/pub/databases/spot/pgs/scores/PGS000100/ScoringFiles/PGS000100.txt.gz	2020-02-19	PGS obtained from the Catalog should be cited appropriately, and used in accordance with any licensing restrictions set by the authors. See EBI Terms of Use (https://www.ebi.ac.uk/about/terms-of-use/) for additional details.	152
PGS000101	mcv	Mean corpuscular volume	mean corpuscular volume	EFO_0004526	Regularized Regression (Elastic Net)	Bi-allelic variants (MAF > 0.01, INFO > 0.4, missingness rate < 0.1) with LD thinning (r2 threshold = 0.5)	GRCh37	25001	0	beta	PGP000051	35072137	10.1016/j.xgen.2021.100086	TRUE	European:100	European:100	European:100	https://ftp.ebi.ac.uk/pub/databases/spot/pgs/scores/PGS000101/ScoringFiles/PGS000101.txt.gz	2020-02-19	PGS obtained from the Catalog should be cited appropriately, and used in accordance with any licensing restrictions set by the authors. See EBI Terms of Use (https://www.ebi.ac.uk/about/terms-of-use/) for additional details.	516
PGS000102	mono	Monocyte count	monocyte count	EFO_0005091	Regularized Regression (Elastic Net)	Bi-allelic variants (MAF > 0.01, INFO > 0.4, missingness rate < 0.1) with LD thinning (r2 threshold = 0.5)	GRCh37	28162	0	beta	PGP000051	35072137	10.1016/j.xgen.2021.100086	TRUE	European:100	European:100	European:100	https://ftp.ebi.ac.uk/pub/databases/spot/pgs/scores/PGS000102/ScoringFiles/PGS000102.txt.gz	2020-02-19	PGS obtained from the Catalog should be cited appropriately, and used in accordance with any licensing restrictions set by the authors. See EBI Terms of Use (https://www.ebi.ac.uk/about/terms-of-use/) for additional details.	479
PGS000103	mono_p	Monocyte percentage of white cells	monocyte percentage of leukocytes	EFO_0007989	Regularized Regression (Elastic Net)	Bi-allelic variants (MAF > 0.01, INFO > 0.4, missingness rate < 0.1) with LD thinning (r2 threshold = 0.5)	GRCh37	22843	0	beta	PGP000051	35072137	10.1016/j.xgen.2021.100086	TRUE	European:100	European:100	European:100	https://ftp.ebi.ac.uk/pub/databases/spot/pgs/scores/PGS000103/ScoringFiles/PGS000103.txt.gz	2020-02-19	PGS obtained from the Catalog should be cited appropriately, and used in accordance with any licensing restrictions set by the authors. See EBI Terms of Use (https://www.ebi.ac.uk/about/terms-of-use/) for additional details.	405
PGS000104	mpv	Mean platelet volume	mean platelet volume	EFO_0004584	Regularized Regression (Elastic Net)	Bi-allelic variants (MAF > 0.01, INFO > 0.4, missingness rate < 0.1) with LD thinning (r2 threshold = 0.5)	GRCh37	25745	0	beta	PGP000051	35072137	10.1016/j.xgen.2021.100086	TRUE	European:100	European:100	European:100	https://ftp.ebi.ac.uk/pub/databases/spot/pgs/scores/PGS000104/ScoringFiles/PGS000104.txt.gz	2020-02-19	PGS obtained from the Catalog should be cited appropriately, and used in accordance with any licensing restrictions set by the authors. See EBI Terms of Use (https://www.ebi.ac.uk/about/terms-of-use/) for additional details.	477
PGS000105	neut	Neutrophil count	neutrophil count	EFO_0004833	Regularized Regression (Elastic Net)	Bi-allelic variants (MAF > 0.01, INFO > 0.4, missingness rate < 0.1) with LD thinning (r2 threshold = 0.5)	GRCh37	23864	0	beta	PGP000051	35072137	10.1016/j.xgen.2021.100086	TRUE	European:100	European:100	European:100	https://ftp.ebi.ac.uk/pub/databases/spot/pgs/scores/PGS000105/ScoringFiles/PGS000105.txt.gz	2020-02-19	PGS obtained from the Catalog should be cited appropriately, and used in accordance with any licensing restrictions set by the authors. See EBI Terms of Use (https://www.ebi.ac.uk/about/terms-of-use/) for additional details.	353
PGS000106	neut_p	Neutrophil percentage of white cells	neutrophil percentage of leukocytes	EFO_0007990	Regularized Regression (Elastic Net)	Bi-allelic variants (MAF > 0.01, INFO > 0.4, missingness rate < 0.1) with LD thinning (r2 threshold = 0.5)	GRCh37	22049	0	beta	PGP000051	35072137	10.1016/j.xgen.2021.100086	TRUE	European:100	European:100	European:100	https://ftp.ebi.ac.uk/pub/databases/spot/pgs/scores/PGS000106/ScoringFiles/PGS000106.txt.gz	2020-02-19	PGS obtained from the Catalog should be cited appropriately, and used in accordance with any licensing restrictions set by the authors. See EBI Terms of Use (https://www.ebi.ac.uk/about/terms-of-use/) for additional details.	304
PGS000107	pct	Platelet crit	platelet crit	EFO_0007985	Regularized Regression (Elastic Net)	Bi-allelic variants (MAF > 0.01, INFO > 0.4, missingness rate < 0.1) with LD thinning (r2 threshold = 0.5)	GRCh37	30459	0	beta	PGP000051	35072137	10.1016/j.xgen.2021.100086	TRUE	European:100	European:100	European:100	https://ftp.ebi.ac.uk/pub/databases/spot/pgs/scores/PGS000107/ScoringFiles/PGS000107.txt.gz	2020-02-19	PGS obtained from the Catalog should be cited appropriately, and used in accordance with any licensing restrictions set by the authors. See EBI Terms of Use (https://www.ebi.ac.uk/about/terms-of-use/) for additional details.	503
PGS000108	pdw	Platelet distribution width	platelet component distribution width	EFO_0007984	Regularized Regression (Elastic Net)	Bi-allelic variants (MAF > 0.01, INFO > 0.4, missingness rate < 0.1) with LD thinning (r2 threshold = 0.5)	GRCh37	25995	0	beta	PGP000051	35072137	10.1016/j.xgen.2021.100086	TRUE	European:100	European:100	European:100	https://ftp.ebi.ac.uk/pub/databases/spot/pgs/scores/PGS000108/ScoringFiles/PGS000108.txt.gz	2020-02-19	PGS obtained from the Catalog should be cited appropriately, and used in accordance with any licensing restrictions set by the authors. See EBI Terms of Use (https://www.ebi.ac.uk/about/terms-of-use/) for additional details.	396
PGS000109	plt	Platelet count	platelet count	EFO_0004309	Regularized Regression (Elastic Net)	Bi-allelic variants (MAF > 0.01, INFO > 0.4, missingness rate < 0.1) with LD thinning (r2 threshold = 0.5)	GRCh37	26683	0	beta	PGP000051	35072137	10.1016/j.xgen.2021.100086	TRUE	European:100	European:100	European:100	https://ftp.ebi.ac.uk/pub/databases/spot/pgs/scores/PGS000109/ScoringFiles/PGS000109.txt.gz	2020-02-19	PGS obtained from the Catalog should be cited appropriately, and used in accordance with any licensing restrictions set by the authors. See EBI Terms of Use (https://www.ebi.ac.uk/about/terms-of-use/) for additional details.	538
PGS000110	rbc	Red blood cell count	erythrocyte count	EFO_0004305	Regularized Regression (Elastic Net)	Bi-allelic variants (MAF > 0.01, INFO > 0.4, missingness rate < 0.1) with LD thinning (r2 threshold = 0.5)	GRCh37	23242	0	beta	PGP000051	35072137	10.1016/j.xgen.2021.100086	TRUE	European:100	European:100	European:100	https://ftp.ebi.ac.uk/pub/databases/spot/pgs/scores/PGS000110/ScoringFiles/PGS000110.txt.gz	2020-02-19	PGS obtained from the Catalog should be cited appropriately, and used in accordance with any licensing restrictions set by the authors. See EBI Terms of Use (https://www.ebi.ac.uk/about/terms-of-use/) for additional details.	486
PGS000111	ret	Reticulocyte count	reticulocyte count	EFO_0007986	Regularized Regression (Elastic Net)	Bi-allelic variants (MAF > 0.01, INFO > 0.4, missingness rate < 0.1) with LD thinning (r2 threshold = 0.5)	GRCh37	26077	0	beta	PGP000051	35072137	10.1016/j.xgen.2021.100086	TRUE	European:100	European:100	European:100	https://ftp.ebi.ac.uk/pub/databases/spot/pgs/scores/PGS000111/ScoringFiles/PGS000111.txt.gz	2020-02-19	PGS obtained from the Catalog should be cited appropriately, and used in accordance with any licensing restrictions set by the authors. See EBI Terms of Use (https://www.ebi.ac.uk/about/terms-of-use/) for additional details.	416
PGS000112	ret_p	Reticulocyte fraction of red cells	reticulocyte count	EFO_0007986	Regularized Regression (Elastic Net)	Bi-allelic variants (MAF > 0.01, INFO > 0.4, missingness rate < 0.1) with LD thinning (r2 threshold = 0.5)	GRCh37	25939	0	beta	PGP000051	35072137	10.1016/j.xgen.2021.100086	TRUE	European:100	European:100	European:100	https://ftp.ebi.ac.uk/pub/databases/spot/pgs/scores/PGS000112/ScoringFiles/PGS000112.txt.gz	2020-02-19	PGS obtained from the Catalog should be cited appropriately, and used in accordance with any licensing restrictions set by the authors. See EBI Terms of Use (https://www.ebi.ac.uk/about/terms-of-use/) for additional details.	392
PGS000113	wbc	White blood cell count	leukocyte count	EFO_0004308	Regularized Regression (Elastic Net)	Bi-allelic variants (MAF > 0.01, INFO > 0.4, missingness rate < 0.1) with LD thinning (r2 threshold = 0.5)	GRCh37	28383	0	beta	PGP000051	35072137	10.1016/j.xgen.2021.100086	TRUE	European:100	European:100	European:100	https://ftp.ebi.ac.uk/pub/databases/spot/pgs/scores/PGS000113/ScoringFiles/PGS000113.txt.gz	2020-02-19	PGS obtained from the Catalog should be cited appropriately, and used in accordance with any licensing restrictions set by the authors. See EBI Terms of Use (https://www.ebi.ac.uk/about/terms-of-use/) for additional details.	462
PGS000115	LDL-C_20	LDL cholesterol	low density lipoprotein cholesterol measurement	EFO_0004611	Established lipid loci	Independent GWAS-significant SNVs	GRCh37	223	0	NR	PGP000053	32049305	10.1001/jamacardio.2019.5954	TRUE	European:72.4|African:19.3|Hispanic or Latin American:8.3		European:55.6|Multi-ancestry (including European):22.2|African:11.1|East Asian:11.1	https://ftp.ebi.ac.uk/pub/databases/spot/pgs/scores/PGS000115/ScoringFiles/PGS000115.txt.gz	2020-03-04	PGS obtained from the Catalog should be cited appropriately, and used in accordance with any licensing restrictions set by the authors. See EBI Terms of Use (https://www.ebi.ac.uk/about/terms-of-use/) for additional details.	203
PGS000116	CAD_EJ2020	Coronary artery disease	coronary artery disease	EFO_0001645	lassosum	INFO score>0.999; N=1,037,385 variants; s=0.5; lambda=0.00428	GRCh37	40079	0	NR	PGP000054	32068818	10.1001/jama.2019.22241	TRUE	European:75.3|South Asian:13.6|East Asian:6|Hispanic or Latin American:2.2|African:1.7|Greater Middle Eastern:1.2	Multi-ancestry (including European):100	Multi-ancestry (including European):83.3|European:16.7	https://ftp.ebi.ac.uk/pub/databases/spot/pgs/scores/PGS000116/ScoringFiles/PGS000116.txt.gz	2020-03-27	CC0 1.0 Universal (CC0 1.0) Public Domain Dedication	35718
PGS000117	CVD_EJ2020	Cardiovascular disease	cardiovascular disease	EFO_0000319	lassosum	INFO score>0.999; N=1,037,385 variants; s=0.5; lambda=0.00429	GRCh37	297862	0	NR	PGP000054	32068818	10.1001/jama.2019.22241	TRUE	European:75.3|South Asian:13.6|East Asian:6|Hispanic or Latin American:2.2|African:1.7|Greater Middle Eastern:1.2	Multi-ancestry (including European):100	Multi-ancestry (including European):83.3|European:16.7	https://ftp.ebi.ac.uk/pub/databases/spot/pgs/scores/PGS000117/ScoringFiles/PGS000117.txt.gz	2020-03-27	CC0 1.0 Universal (CC0 1.0) Public Domain Dedication	263298
PGS000124	IOP_AS	Intraocular pressure	intraocular pressure measurement	EFO_0004695	Genome-wide significant variants		hg19	103	0	beta	PGP000061	30054594	10.1038/s41588-018-0176-y	TRUE	European:100		European:100	https://ftp.ebi.ac.uk/pub/databases/spot/pgs/scores/PGS000124/ScoringFiles/PGS000124.txt.gz	2020-03-27	PGS obtained from the Catalog should be cited appropriately, and used in accordance with any licensing restrictions set by the authors. See EBI Terms of Use (https://www.ebi.ac.uk/about/terms-of-use/) for additional details.	93
PGS000126	Urate_GRS	Serum urate	urate measurement	EFO_0004531	Genome-wide significant variants	Conditionally independent GWAS loci in Europeans	GRCh37	114	0	NR	PGP000063	31578528	10.1038/s41588-019-0504-x	TRUE	European:100		European:100	https://ftp.ebi.ac.uk/pub/databases/spot/pgs/scores/PGS000126/ScoringFiles/PGS000126.txt.gz	2020-03-27	PGS obtained from the Catalog should be cited appropriately, and used in accordance with any licensing restrictions set by the authors. See EBI Terms of Use (https://www.ebi.ac.uk/about/terms-of-use/) for additional details.	92
PGS000127	GS-E-EUR	HbA1c	HbA1c measurement	EFO_0004541	GWAS	Study-wide multi-ancestry GWAS significant SNPs	NCBI36	21	0	beta	PGP000064	28898252	10.1371/journal.pmed.1002383	TRUE	European:100		European:100	https://ftp.ebi.ac.uk/pub/databases/spot/pgs/scores/PGS000127/ScoringFiles/PGS000127.txt.gz	2020-03-27	PGS obtained from the Catalog should be cited appropriately, and used in accordance with any licensing restrictions set by the authors. See EBI Terms of Use (https://www.ebi.ac.uk/about/terms-of-use/) for additional details.	20
PGS000128	GS-E-AFR	HbA1c	HbA1c measurement	EFO_0004541	GWAS	Study-wide multi-ancestry GWAS significant SNPs	NCBI36	22	0	beta	PGP000064	28898252	10.1371/journal.pmed.1002383	TRUE	African:100		African:100	https://ftp.ebi.ac.uk/pub/databases/spot/pgs/scores/PGS000128/ScoringFiles/PGS000128.txt.gz	2020-03-27	PGS obtained from the Catalog should be cited appropriately, and used in accordance with any licensing restrictions set by the authors. See EBI Terms of Use (https://www.ebi.ac.uk/about/terms-of-use/) for additional details.	20
PGS000129	GS-E-EAS	HbA1c	HbA1c measurement	EFO_0004541	GWAS	Study-wide multi-ancestry GWAS significant SNPs	NCBI36	17	0	beta	PGP000064	28898252	10.1371/journal.pmed.1002383	TRUE	East Asian:100		East Asian:100	https://ftp.ebi.ac.uk/pub/databases/spot/pgs/scores/PGS000129/ScoringFiles/PGS000129.txt.gz	2020-03-27	PGS obtained from the Catalog should be cited appropriately, and used in accordance with any licensing restrictions set by the authors. See EBI Terms of Use (https://www.ebi.ac.uk/about/terms-of-use/) for additional details.	17
PGS000130	GS-G-EUR	HbA1c	HbA1c measurement	EFO_0004541	GWAS	Study-wide multi-ancestry GWAS significant SNPs	NCBI36	19	0	beta	PGP000064	28898252	10.1371/journal.pmed.1002383	TRUE	European:100		European:100	https://ftp.ebi.ac.uk/pub/databases/spot/pgs/scores/PGS000130/ScoringFiles/PGS000130.txt.gz	2020-03-27	PGS obtained from the Catalog should be cited appropriately, and used in accordance with any licensing restrictions set by the authors. See EBI Terms of Use (https://www.ebi.ac.uk/about/terms-of-use/) for additional details.	18
PGS000131	GS-G-AFR	HbA1c	HbA1c measurement	EFO_0004541	GWAS	Study-wide multi-ancestry GWAS significant SNPs	NCBI36	19	0	beta	PGP000064	28898252	10.1371/journal.pmed.1002383	TRUE	African:100		African:100	https://ftp.ebi.ac.uk/pub/databases/spot/pgs/scores/PGS000131/ScoringFiles/PGS000131.txt.gz	2020-03-27	PGS obtained from the Catalog should be cited appropriately, and used in accordance with any licensing restrictions set by the authors. See EBI Terms of Use (https://www.ebi.ac.uk/about/terms-of-use/) for additional details.	18
PGS000132	GS-G-EAS	HbA1c	HbA1c measurement	EFO_0004541	GWAS	Study-wide multi-ancestry GWAS significant SNPs	NCBI36	19	0	beta	PGP000064	28898252	10.1371/journal.pmed.1002383	TRUE	East Asian:100		East Asian:100	https://ftp.ebi.ac.uk/pub/databases/spot/pgs/scores/PGS000132/ScoringFiles/PGS000132.txt.gz	2020-03-27	PGS obtained from the Catalog should be cited appropriately, and used in accordance with any licensing restrictions set by the authors. See EBI Terms of Use (https://www.ebi.ac.uk/about/terms-of-use/) for additional details.	18
PGS000133	SCZ_BVU	Schizophrenia	schizophrenia	MONDO_0005090	PRS-CS	Bayesian polygenic prediction method, with continuous shrinkage. Parameters: b = 0.5, phi = 1, LD-reference panel = 1000 Genomes Project European samples, # of available SNPs in BVU = 604,645	GRCh37	604645	0	NR	PGP000065	31416338	10.1176/appi.ajp.2019.18091085	TRUE	European:94|East Asian:6		European:100	https://ftp.ebi.ac.uk/pub/databases/spot/pgs/scores/PGS000133/ScoringFiles/PGS000133.txt.gz	2020-03-27	PGS obtained from the Catalog should be cited appropriately, and used in accordance with any licensing restrictions set by the authors. See EBI Terms of Use (https://www.ebi.ac.uk/about/terms-of-use/) for additional details.	601718
PGS000134	SCZ_GHS	Schizophrenia	schizophrenia	MONDO_0005090	PRS-CS	Bayesian polygenic prediction method, with continuous shrinkage. Parameters: b = 0.5, phi = 1, LD-reference panel = 1000 Genomes Project European samples, # of available SNPs in GHS = 833,502	GRCh37	830589	0	NR	PGP000065	31416338	10.1176/appi.ajp.2019.18091085	TRUE	European:94|East Asian:6		European:100	https://ftp.ebi.ac.uk/pub/databases/spot/pgs/scores/PGS000134/ScoringFiles/PGS000134.txt.gz	2020-03-27	PGS obtained from the Catalog should be cited appropriately, and used in accordance with any licensing restrictions set by the authors. See EBI Terms of Use (https://www.ebi.ac.uk/about/terms-of-use/) for additional details.	826380
PGS000135	SCZ_MTS	Schizophrenia	schizophrenia	MONDO_0005090	PRS-CS	Bayesian polygenic prediction method, with continuous shrinkage. Parameters: b = 0.5, phi = 1, LD-reference panel = 1000 Genomes Project European samples, # of available SNPs in MTS = 971,463	GRCh37	972439	0	NR	PGP000065	31416338	10.1176/appi.ajp.2019.18091085	TRUE	European:94|East Asian:6		European:100	https://ftp.ebi.ac.uk/pub/databases/spot/pgs/scores/PGS000135/ScoringFiles/PGS000135.txt.gz	2020-03-27	PGS obtained from the Catalog should be cited appropriately, and used in accordance with any licensing restrictions set by the authors. See EBI Terms of Use (https://www.ebi.ac.uk/about/terms-of-use/) for additional details.	967935
PGS000136	SCZ_PBK	Schizophrenia	schizophrenia	MONDO_0005090	PRS-CS	Bayesian polygenic prediction method, with continuous shrinkage. Parameters: b = 0.5, phi = 1, LD-reference panel = 1000 Genomes Project European samples, # of available SNPs in PBK = 833,502	GRCh37	833502	0	NR	PGP000065	31416338	10.1176/appi.ajp.2019.18091085	TRUE	European:94|East Asian:6		European:100	https://ftp.ebi.ac.uk/pub/databases/spot/pgs/scores/PGS000136/ScoringFiles/PGS000136.txt.gz	2020-03-27	PGS obtained from the Catalog should be cited appropriately, and used in accordance with any licensing restrictions set by the authors. See EBI Terms of Use (https://www.ebi.ac.uk/about/terms-of-use/) for additional details.	829393
PGS000146	CRC_GRS_27	Colorectal cancer	colorectal cancer	MONDO_0005575	Genome-wide significant variants	LD r2 > 0.5	hg19	27	0	log(OR)	PGP000069	25683114	10.1053/j.gastro.2015.02.010	TRUE	European:90.5|East Asian:7.4|Not Reported:2.1		European:100	https://ftp.ebi.ac.uk/pub/databases/spot/pgs/scores/PGS000146/ScoringFiles/PGS000146.txt.gz	2020-04-29	PGS obtained from the Catalog should be cited appropriately, and used in accordance with any licensing restrictions set by the authors. See EBI Terms of Use (https://www.ebi.ac.uk/about/terms-of-use/) for additional details.	26
PGS000148	CRC63	Colorectal cancer	colorectal cancer	MONDO_0005575	Genome-wide significant variants	Weights were estimated regression coefficients obtained from a multivariable logistic regression that included 63 previously identified SNPs adjusting for age, sex, genotype platform, and up to 6 principal components (PCs)	NR	63	0	log(OR)	PGP000071	29458155	10.1053/j.gastro.2018.02.021	TRUE	European:100	European:100	European:100	https://ftp.ebi.ac.uk/pub/databases/spot/pgs/scores/PGS000148/ScoringFiles/PGS000148.txt.gz	2020-04-29	PGS obtained from the Catalog should be cited appropriately, and used in accordance with any licensing restrictions set by the authors. See EBI Terms of Use (https://www.ebi.ac.uk/about/terms-of-use/) for additional details.	58
PGS000150	GRS48	Colorectal cancer	colorectal cancer	MONDO_0005575	Genome-wide significant variants		NR	48	0	NR	PGP000073	29574091	10.1053/j.gastro.2018.03.030	TRUE	European:91.9|East Asian:6.3|Not Reported:1.2|Additional Diverse Ancestries:0.5		European:100	https://ftp.ebi.ac.uk/pub/databases/spot/pgs/scores/PGS000150/ScoringFiles/PGS000150.txt.gz	2020-04-29	PGS obtained from the Catalog should be cited appropriately, and used in accordance with any licensing restrictions set by the authors. See EBI Terms of Use (https://www.ebi.ac.uk/about/terms-of-use/) for additional details.	41
PGS000151	SC_GRS	Colorectal cancer	colorectal cancer	MONDO_0005575	Genome-wide significant variants	Unweighted sum of risk alleles; r2 threshold = 0.8; MAF > 0.05; p-value < 5e-8 in Asian or European population	GRCh37	14	0	Unweighted	PGP000074	29908285	10.1016/j.gene.2018.06.035	TRUE			East Asian:100	https://ftp.ebi.ac.uk/pub/databases/spot/pgs/scores/PGS000151/ScoringFiles/PGS000151.txt.gz	2020-04-29	PGS obtained from the Catalog should be cited appropriately, and used in accordance with any licensing restrictions set by the authors. See EBI Terms of Use (https://www.ebi.ac.uk/about/terms-of-use/) for additional details.	14
PGS000163	baso	Basophil count	basophil count	EFO_0005090	Genome-wide significant variants	Conditionally independent GWAS associations	GRCh37	185	0	beta	PGP000078	32888494	10.1016/j.cell.2020.08.008	TRUE	European:100		European:100	https://ftp.ebi.ac.uk/pub/databases/spot/pgs/scores/PGS000163/ScoringFiles/PGS000163.txt.gz	2020-04-29	PGS obtained from the Catalog should be cited appropriately, and used in accordance with any licensing restrictions set by the authors. See EBI Terms of Use (https://www.ebi.ac.uk/about/terms-of-use/) for additional details.	133
PGS000164	baso_p	Basophil percentage of white cells	basophil percentage of leukocytes	EFO_0007992	Genome-wide significant variants	Conditionally independent GWAS associations	GRCh37	150	0	beta	PGP000078	32888494	10.1016/j.cell.2020.08.008	TRUE	European:100		European:100	https://ftp.ebi.ac.uk/pub/databases/spot/pgs/scores/PGS000164/ScoringFiles/PGS000164.txt.gz	2020-04-29	PGS obtained from the Catalog should be cited appropriately, and used in accordance with any licensing restrictions set by the authors. See EBI Terms of Use (https://www.ebi.ac.uk/about/terms-of-use/) for additional details.	101
PGS000165	eo	Eosinophil count	eosinophil count	EFO_0004842	Genome-wide significant variants	Conditionally independent GWAS associations	GRCh37	607	0	beta	PGP000078	32888494	10.1016/j.cell.2020.08.008	TRUE	European:100		European:100	https://ftp.ebi.ac.uk/pub/databases/spot/pgs/scores/PGS000165/ScoringFiles/PGS000165.txt.gz	2020-04-29	PGS obtained from the Catalog should be cited appropriately, and used in accordance with any licensing restrictions set by the authors. See EBI Terms of Use (https://www.ebi.ac.uk/about/terms-of-use/) for additional details.	437
PGS000166	eo_p	Eosinophil percentage of white cells	eosinophil percentage of leukocytes	EFO_0007991	Genome-wide significant variants	Conditionally independent GWAS associations	GRCh37	571	0	beta	PGP000078	32888494	10.1016/j.cell.2020.08.008	TRUE	European:100		European:100	https://ftp.ebi.ac.uk/pub/databases/spot/pgs/scores/PGS000166/ScoringFiles/PGS000166.txt.gz	2020-04-29	PGS obtained from the Catalog should be cited appropriately, and used in accordance with any licensing restrictions set by the authors. See EBI Terms of Use (https://www.ebi.ac.uk/about/terms-of-use/) for additional details.	400
PGS000167	hct	Hematocrit	hematocrit	EFO_0004348	Genome-wide significant variants	Conditionally independent GWAS associations	GRCh37	502	0	beta	PGP000078	32888494	10.1016/j.cell.2020.08.008	TRUE	European:100		European:66.7|Greater Middle Eastern:33.3	https://ftp.ebi.ac.uk/pub/databases/spot/pgs/scores/PGS000167/ScoringFiles/PGS000167.txt.gz	2020-04-29	PGS obtained from the Catalog should be cited appropriately, and used in accordance with any licensing restrictions set by the authors. See EBI Terms of Use (https://www.ebi.ac.uk/about/terms-of-use/) for additional details.	345
PGS000168	hgb	Hemoglobin concentration	hemoglobin measurement	EFO_0004509	Genome-wide significant variants	Conditionally independent GWAS associations	GRCh37	515	0	beta	PGP000078	32888494	10.1016/j.cell.2020.08.008	TRUE	European:100		European:66.7|Greater Middle Eastern:33.3	https://ftp.ebi.ac.uk/pub/databases/spot/pgs/scores/PGS000168/ScoringFiles/PGS000168.txt.gz	2020-04-29	PGS obtained from the Catalog should be cited appropriately, and used in accordance with any licensing restrictions set by the authors. See EBI Terms of Use (https://www.ebi.ac.uk/about/terms-of-use/) for additional details.	353
PGS000169	hlr	High light scatter reticulocyte count	reticulocyte count	EFO_0007986	Genome-wide significant variants	Conditionally independent GWAS associations	GRCh37	570	0	beta	PGP000078	32888494	10.1016/j.cell.2020.08.008	TRUE	European:100		European:100	https://ftp.ebi.ac.uk/pub/databases/spot/pgs/scores/PGS000169/ScoringFiles/PGS000169.txt.gz	2020-04-29	PGS obtained from the Catalog should be cited appropriately, and used in accordance with any licensing restrictions set by the authors. See EBI Terms of Use (https://www.ebi.ac.uk/about/terms-of-use/) for additional details.	395
PGS000170	hlr_p	High light scatter reticulocyte percentage of red cells	reticulocyte count	EFO_0007986	Genome-wide significant variants	Conditionally independent GWAS associations	GRCh37	566	0	beta	PGP000078	32888494	10.1016/j.cell.2020.08.008	TRUE	European:100		European:100	https://ftp.ebi.ac.uk/pub/databases/spot/pgs/scores/PGS000170/ScoringFiles/PGS000170.txt.gz	2020-04-29	PGS obtained from the Catalog should be cited appropriately, and used in accordance with any licensing restrictions set by the authors. See EBI Terms of Use (https://www.ebi.ac.uk/about/terms-of-use/) for additional details.	393
PGS000171	irf	Immature fraction of reticulocytes	reticulocyte count	EFO_0007986	Genome-wide significant variants	Conditionally independent GWAS associations	GRCh37	372	0	beta	PGP000078	32888494	10.1016/j.cell.2020.08.008	TRUE	European:100		European:100	https://ftp.ebi.ac.uk/pub/databases/spot/pgs/scores/PGS000171/ScoringFiles/PGS000171.txt.gz	2020-04-29	PGS obtained from the Catalog should be cited appropriately, and used in accordance with any licensing restrictions set by the authors. See EBI Terms of Use (https://www.ebi.ac.uk/about/terms-of-use/) for additional details.	255
PGS000172	lymph	Lymphocyte count	lymphocyte count	EFO_0004587	Genome-wide significant variants	Conditionally independent GWAS associations	GRCh37	621	0	beta	PGP000078	32888494	10.1016/j.cell.2020.08.008	TRUE	European:100		European:100	https://ftp.ebi.ac.uk/pub/databases/spot/pgs/scores/PGS000172/ScoringFiles/PGS000172.txt.gz	2020-04-29	PGS obtained from the Catalog should be cited appropriately, and used in accordance with any licensing restrictions set by the authors. See EBI Terms of Use (https://www.ebi.ac.uk/about/terms-of-use/) for additional details.	426
PGS000173	lymph_p	Lymphocyte percentage of white cells	lymphocyte percentage of leukocytes	EFO_0007993	Genome-wide significant variants	Conditionally independent GWAS associations	GRCh37	472	0	beta	PGP000078	32888494	10.1016/j.cell.2020.08.008	TRUE	European:100		European:100	https://ftp.ebi.ac.uk/pub/databases/spot/pgs/scores/PGS000173/ScoringFiles/PGS000173.txt.gz	2020-04-29	PGS obtained from the Catalog should be cited appropriately, and used in accordance with any licensing restrictions set by the authors. See EBI Terms of Use (https://www.ebi.ac.uk/about/terms-of-use/) for additional details.	321
PGS000174	mch	Mean corpuscular hemoglobin	mean corpuscular hemoglobin	EFO_0004527	Genome-wide significant variants	Conditionally independent GWAS associations	GRCh37	628	0	beta	PGP000078	32888494	10.1016/j.cell.2020.08.008	TRUE	European:100		European:66.7|Greater Middle Eastern:33.3	https://ftp.ebi.ac.uk/pub/databases/spot/pgs/scores/PGS000174/ScoringFiles/PGS000174.txt.gz	2020-04-29	PGS obtained from the Catalog should be cited appropriately, and used in accordance with any licensing restrictions set by the authors. See EBI Terms of Use (https://www.ebi.ac.uk/about/terms-of-use/) for additional details.	403
PGS000175	mchc	Mean corpuscular hemoglobin concentration	mean corpuscular hemoglobin concentration	EFO_0004528	Genome-wide significant variants	Conditionally independent GWAS associations	GRCh37	224	0	beta	PGP000078	32888494	10.1016/j.cell.2020.08.008	TRUE	European:100		European:66.7|Greater Middle Eastern:33.3	https://ftp.ebi.ac.uk/pub/databases/spot/pgs/scores/PGS000175/ScoringFiles/PGS000175.txt.gz	2020-04-29	PGS obtained from the Catalog should be cited appropriately, and used in accordance with any licensing restrictions set by the authors. See EBI Terms of Use (https://www.ebi.ac.uk/about/terms-of-use/) for additional details.	141
PGS000176	mcv	Mean corpuscular volume	mean corpuscular volume	EFO_0004526	Genome-wide significant variants	Conditionally independent GWAS associations	GRCh37	685	0	beta	PGP000078	32888494	10.1016/j.cell.2020.08.008	TRUE	European:100		European:66.7|Greater Middle Eastern:33.3	https://ftp.ebi.ac.uk/pub/databases/spot/pgs/scores/PGS000176/ScoringFiles/PGS000176.txt.gz	2020-04-29	PGS obtained from the Catalog should be cited appropriately, and used in accordance with any licensing restrictions set by the authors. See EBI Terms of Use (https://www.ebi.ac.uk/about/terms-of-use/) for additional details.	478
PGS000177	mono	Monocyte count	monocyte count	EFO_0005091	Genome-wide significant variants	Conditionally independent GWAS associations	GRCh37	638	0	beta	PGP000078	32888494	10.1016/j.cell.2020.08.008	TRUE	European:100		European:100	https://ftp.ebi.ac.uk/pub/databases/spot/pgs/scores/PGS000177/ScoringFiles/PGS000177.txt.gz	2020-04-29	PGS obtained from the Catalog should be cited appropriately, and used in accordance with any licensing restrictions set by the authors. See EBI Terms of Use (https://www.ebi.ac.uk/about/terms-of-use/) for additional details.	456
PGS000178	mono_p	Monocyte percentage of white cells	monocyte percentage of leukocytes	EFO_0007989	Genome-wide significant variants	Conditionally independent GWAS associations	GRCh37	549	0	beta	PGP000078	32888494	10.1016/j.cell.2020.08.008	TRUE	European:100		European:100	https://ftp.ebi.ac.uk/pub/databases/spot/pgs/scores/PGS000178/ScoringFiles/PGS000178.txt.gz	2020-04-29	PGS obtained from the Catalog should be cited appropriately, and used in accordance with any licensing restrictions set by the authors. See EBI Terms of Use (https://www.ebi.ac.uk/about/terms-of-use/) for additional details.	381
PGS000179	mpv	Mean platelet volume	mean platelet volume	EFO_0004584	Genome-wide significant variants	Conditionally independent GWAS associations	GRCh37	654	0	beta	PGP000078	32888494	10.1016/j.cell.2020.08.008	TRUE	European:100		European:66.7|Greater Middle Eastern:33.3	https://ftp.ebi.ac.uk/pub/databases/spot/pgs/scores/PGS000179/ScoringFiles/PGS000179.txt.gz	2020-04-29	PGS obtained from the Catalog should be cited appropriately, and used in accordance with any licensing restrictions set by the authors. See EBI Terms of Use (https://www.ebi.ac.uk/about/terms-of-use/) for additional details.	453
PGS000180	mrv	Mean reticulocyte volume	mean reticulocyte volume	EFO_0010701	Genome-wide significant variants	Conditionally independent GWAS associations	GRCh37	629	0	beta	PGP000078	32888494	10.1016/j.cell.2020.08.008	TRUE	European:100			https://ftp.ebi.ac.uk/pub/databases/spot/pgs/scores/PGS000180/ScoringFiles/PGS000180.txt.gz	2020-04-29	PGS obtained from the Catalog should be cited appropriately, and used in accordance with any licensing restrictions set by the authors. See EBI Terms of Use (https://www.ebi.ac.uk/about/terms-of-use/) for additional details.	427
PGS000181	mscv	Mean sphered corpuscular volume	mean corpuscular volume	EFO_0004526	Genome-wide significant variants	Conditionally independent GWAS associations	GRCh37	761	0	beta	PGP000078	32888494	10.1016/j.cell.2020.08.008	TRUE	European:100			https://ftp.ebi.ac.uk/pub/databases/spot/pgs/scores/PGS000181/ScoringFiles/PGS000181.txt.gz	2020-04-29	PGS obtained from the Catalog should be cited appropriately, and used in accordance with any licensing restrictions set by the authors. See EBI Terms of Use (https://www.ebi.ac.uk/about/terms-of-use/) for additional details.	541
PGS000182	neut	Neutrophil count	neutrophil count	EFO_0004833	Genome-wide significant variants	Conditionally independent GWAS associations	GRCh37	492	0	beta	PGP000078	32888494	10.1016/j.cell.2020.08.008	TRUE	European:100		European:100	https://ftp.ebi.ac.uk/pub/databases/spot/pgs/scores/PGS000182/ScoringFiles/PGS000182.txt.gz	2020-04-29	PGS obtained from the Catalog should be cited appropriately, and used in accordance with any licensing restrictions set by the authors. See EBI Terms of Use (https://www.ebi.ac.uk/about/terms-of-use/) for additional details.	335
PGS000183	neut_p	Neutrophil percentage of white cells	neutrophil percentage of leukocytes	EFO_0007990	Genome-wide significant variants	Conditionally independent GWAS associations	GRCh37	437	0	beta	PGP000078	32888494	10.1016/j.cell.2020.08.008	TRUE	European:100		European:100	https://ftp.ebi.ac.uk/pub/databases/spot/pgs/scores/PGS000183/ScoringFiles/PGS000183.txt.gz	2020-04-29	PGS obtained from the Catalog should be cited appropriately, and used in accordance with any licensing restrictions set by the authors. See EBI Terms of Use (https://www.ebi.ac.uk/about/terms-of-use/) for additional details.	295
PGS000184	pct	Platelet crit	platelet crit	EFO_0007985	Genome-wide significant variants	Conditionally independent GWAS associations	GRCh37	700	0	beta	PGP000078	32888494	10.1016/j.cell.2020.08.008	TRUE	European:100		European:100	https://ftp.ebi.ac.uk/pub/databases/spot/pgs/scores/PGS000184/ScoringFiles/PGS000184.txt.gz	2020-04-29	PGS obtained from the Catalog should be cited appropriately, and used in accordance with any licensing restrictions set by the authors. See EBI Terms of Use (https://www.ebi.ac.uk/about/terms-of-use/) for additional details.	487
PGS000185	pdw	Platelet distribution width	platelet component distribution width	EFO_0007984	Genome-wide significant variants	Conditionally independent GWAS associations	GRCh37	555	0	beta	PGP000078	32888494	10.1016/j.cell.2020.08.008	TRUE	European:100		European:100	https://ftp.ebi.ac.uk/pub/databases/spot/pgs/scores/PGS000185/ScoringFiles/PGS000185.txt.gz	2020-04-29	PGS obtained from the Catalog should be cited appropriately, and used in accordance with any licensing restrictions set by the authors. See EBI Terms of Use (https://www.ebi.ac.uk/about/terms-of-use/) for additional details.	390
PGS000186	plt	Platelet count	platelet count	EFO_0004309	Genome-wide significant variants	Conditionally independent GWAS associations	GRCh37	739	0	beta	PGP000078	32888494	10.1016/j.cell.2020.08.008	TRUE	European:100		European:66.7|Greater Middle Eastern:33.3	https://ftp.ebi.ac.uk/pub/databases/spot/pgs/scores/PGS000186/ScoringFiles/PGS000186.txt.gz	2020-04-29	PGS obtained from the Catalog should be cited appropriately, and used in accordance with any licensing restrictions set by the authors. See EBI Terms of Use (https://www.ebi.ac.uk/about/terms-of-use/) for additional details.	510
PGS000187	rbc	Red blood cell count	erythrocyte count	EFO_0004305	Genome-wide significant variants	Conditionally independent GWAS associations	GRCh37	678	0	beta	PGP000078	32888494	10.1016/j.cell.2020.08.008	TRUE	European:100		European:66.7|Greater Middle Eastern:33.3	https://ftp.ebi.ac.uk/pub/databases/spot/pgs/scores/PGS000187/ScoringFiles/PGS000187.txt.gz	2020-04-29	PGS obtained from the Catalog should be cited appropriately, and used in accordance with any licensing restrictions set by the authors. See EBI Terms of Use (https://www.ebi.ac.uk/about/terms-of-use/) for additional details.	470
PGS000188	rdw	Red cell distribution width	Red cell distribution width	EFO_0009188	Genome-wide significant variants	Conditionally independent GWAS associations	GRCh37	546	0	beta	PGP000078	32888494	10.1016/j.cell.2020.08.008	TRUE	European:100		European:100	https://ftp.ebi.ac.uk/pub/databases/spot/pgs/scores/PGS000188/ScoringFiles/PGS000188.txt.gz	2020-04-29	PGS obtained from the Catalog should be cited appropriately, and used in accordance with any licensing restrictions set by the authors. See EBI Terms of Use (https://www.ebi.ac.uk/about/terms-of-use/) for additional details.	367
PGS000189	ret	Reticulocyte count	reticulocyte count	EFO_0007986	Genome-wide significant variants	Conditionally independent GWAS associations	GRCh37	555	0	beta	PGP000078	32888494	10.1016/j.cell.2020.08.008	TRUE	European:100		European:100	https://ftp.ebi.ac.uk/pub/databases/spot/pgs/scores/PGS000189/ScoringFiles/PGS000189.txt.gz	2020-04-29	PGS obtained from the Catalog should be cited appropriately, and used in accordance with any licensing restrictions set by the authors. See EBI Terms of Use (https://www.ebi.ac.uk/about/terms-of-use/) for additional details.	398
PGS000190	ret_p	Reticulocyte fraction of red cells	reticulocyte count	EFO_0007986	Genome-wide significant variants	Conditionally independent GWAS associations	GRCh37	537	0	beta	PGP000078	32888494	10.1016/j.cell.2020.08.008	TRUE	European:100		European:100	https://ftp.ebi.ac.uk/pub/databases/spot/pgs/scores/PGS000190/ScoringFiles/PGS000190.txt.gz	2020-04-29	PGS obtained from the Catalog should be cited appropriately, and used in accordance with any licensing restrictions set by the authors. See EBI Terms of Use (https://www.ebi.ac.uk/about/terms-of-use/) for additional details.	371
PGS000191	wbc	White blood cell count	leukocyte count	EFO_0004308	Genome-wide significant variants	Conditionally independent GWAS associations	GRCh37	636	0	beta	PGP000078	32888494	10.1016/j.cell.2020.08.008	TRUE	European:100		European:66.7|Greater Middle Eastern:33.3	https://ftp.ebi.ac.uk/pub/databases/spot/pgs/scores/PGS000191/ScoringFiles/PGS000191.txt.gz	2020-04-29	PGS obtained from the Catalog should be cited appropriately, and used in accordance with any licensing restrictions set by the authors. See EBI Terms of Use (https://www.ebi.ac.uk/about/terms-of-use/) for additional details.	444
PGS000192	GS9	Cholesterol	high density lipoprotein cholesterol measurement|low density lipoprotein cholesterol measurement	EFO_0004612|EFO_0004611	Curated variant associations	Correlated SNPs were pruned from the score	NCBI35	9	0	Unweighted	PGP000079	18354102	10.1056/nejmoa0706728	TRUE	European:47.7|Not Reported:44.4|African:5.9|Hispanic or Latin American:2		European:100	https://ftp.ebi.ac.uk/pub/databases/spot/pgs/scores/PGS000192/ScoringFiles/PGS000192.txt.gz	2020-05-20	PGS obtained from the Catalog should be cited appropriately, and used in accordance with any licensing restrictions set by the authors. See EBI Terms of Use (https://www.ebi.ac.uk/about/terms-of-use/) for additional details.	7
PGS000193	MDD_0.001_Coleman_2020	Major depression	major depressive disorder	MONDO_0002009	PRSice	PRSice 2.1.0.beta; pThreshold = 0.001;--clump-kb 250;--clump-p 1; --clump-r2 0.1;--info-base INFO,0.9;--model add;--stat OR; Effect allele is A1	hg19	1138	0	log(OR)	PGS000080	31969693	10.1038/s41380-019-0546-6	FALSE	European:100		European:100	https://ftp.ebi.ac.uk/pub/databases/spot/pgs/scores/PGS000193/ScoringFiles/PGS000193.txt.gz	2020-06-03	PGS obtained from the Catalog should be cited appropriately, and used in accordance with any licensing restrictions set by the authors. See EBI Terms of Use (https://www.ebi.ac.uk/about/terms-of-use/) for additional details.	1127
PGS000194	G-PROB_Rapos	Rheumatoid arthritis (CCP-negative)	ACPA-positive rheumatoid arthritis	EFO_0009459	Pruning and Thresholding (P+T)	SNPs with genome-wide significance (p<5e-8) from Immunobase, and LD pruning (r^2>0.8), and HLA variants incorporated in a probabilistic model that take into account predefined (sex specific) disease prevalence, and assuming a patient has one of the 5 possible arthritic diseases. See papers for detailed calculation of Gprob, and OR/weight shrinkage.	GRCh38	250	0	log(OR)	PGP000081	32461333	10.1126/scitranslmed.aay1548	TRUE	European:88.2|East Asian:11.8		European:66.7|Multi-ancestry (including European):33.3	https://ftp.ebi.ac.uk/pub/databases/spot/pgs/scores/PGS000194/ScoringFiles/PGS000194.txt.gz	2020-06-03	PGS obtained from the Catalog should be cited appropriately, and used in accordance with any licensing restrictions set by the authors. See EBI Terms of Use (https://www.ebi.ac.uk/about/terms-of-use/) for additional details.	180
PGS000195	G-PROB_Raneg	Rheumatoid arthritis (CCP-negative)	ACPA-negative rheumatoid arthritis	EFO_0009460	Pruning and Thresholding (P+T)	SNPs with genome-wide significance (p<5e-8) from Immunobase, and LD pruning (r^2>0.8), and HLA variants incorporated in a probabilistic model that take into account predefined (sex specific) disease prevalence, and assuming a patient has one of the 5 possible arthritic diseases. See papers for detailed calculation of Gprob, and OR/weight shrinkage.	GRCh38	250	0	log(OR)	PGP000081	32461333	10.1126/scitranslmed.aay1548	TRUE	European:88.2|East Asian:11.8		European:66.7|Multi-ancestry (including European):33.3	https://ftp.ebi.ac.uk/pub/databases/spot/pgs/scores/PGS000195/ScoringFiles/PGS000195.txt.gz	2020-06-03	PGS obtained from the Catalog should be cited appropriately, and used in accordance with any licensing restrictions set by the authors. See EBI Terms of Use (https://www.ebi.ac.uk/about/terms-of-use/) for additional details.	180
PGS000196	G-PROB_SLE	Systemic lupus erythematosus	systemic lupus erythematosus	MONDO_0007915	Pruning and Thresholding (P+T)	SNPs with genome-wide significance (p<5e-8) from Immunobase, and LD pruning (r^2>0.8), and HLA variants incorporated in a probabilistic model that take into account predefined (sex specific) disease prevalence, and assuming a patient has one of the 5 possible arthritic diseases. See papers for detailed calculation of Gprob, and OR/weight shrinkage.	GRCh38	250	0	log(OR)	PGP000081	32461333	10.1126/scitranslmed.aay1548	TRUE	European:100		European:66.7|Multi-ancestry (including European):33.3	https://ftp.ebi.ac.uk/pub/databases/spot/pgs/scores/PGS000196/ScoringFiles/PGS000196.txt.gz	2020-06-03	PGS obtained from the Catalog should be cited appropriately, and used in accordance with any licensing restrictions set by the authors. See EBI Terms of Use (https://www.ebi.ac.uk/about/terms-of-use/) for additional details.	180
PGS000197	G-PROB_SpA	Spondyloarthroparthy	spondyloarthropathy	EFO_0000706	Pruning and Thresholding (P+T)	SNPs with genome-wide significance (p<5e-8) from Immunobase, and LD pruning (r^2>0.8), and HLA variants incorporated in a probabilistic model that take into account predefined (sex specific) disease prevalence, and assuming a patient has one of the 5 possible arthritic diseases. See papers for detailed calculation of Gprob, and OR/weight shrinkage.	GRCh38	250	0	log(OR)	PGP000081	32461333	10.1126/scitranslmed.aay1548	TRUE	European:90.5|East Asian:9.5		European:66.7|Multi-ancestry (including European):33.3	https://ftp.ebi.ac.uk/pub/databases/spot/pgs/scores/PGS000197/ScoringFiles/PGS000197.txt.gz	2020-06-03	PGS obtained from the Catalog should be cited appropriately, and used in accordance with any licensing restrictions set by the authors. See EBI Terms of Use (https://www.ebi.ac.uk/about/terms-of-use/) for additional details.	180
PGS000198	G-PROB_PsA	Psoriatic arthritis	psoriatic arthritis	EFO_0003778	Pruning and Thresholding (P+T)	SNPs with genome-wide significance (p<5e-8) from Immunobase, and LD pruning (r^2>0.8), and HLA variants incorporated in a probabilistic model that take into account predefined (sex specific) disease prevalence, and assuming a patient has one of the 5 possible arthritic diseases. See papers for detailed calculation of Gprob, and OR/weight shrinkage.	GRCh38	250	0	log(OR)	PGP000081	32461333	10.1126/scitranslmed.aay1548	TRUE	European:78.2|East Asian:21.8		European:66.7|Multi-ancestry (including European):33.3	https://ftp.ebi.ac.uk/pub/databases/spot/pgs/scores/PGS000198/ScoringFiles/PGS000198.txt.gz	2020-06-03	PGS obtained from the Catalog should be cited appropriately, and used in accordance with any licensing restrictions set by the authors. See EBI Terms of Use (https://www.ebi.ac.uk/about/terms-of-use/) for additional details.	180
PGS000199	G-PROB_Gout	Gout	gout	EFO_0004274	Pruning and Thresholding (P+T)	SNPs with genome-wide significance (p<5e-8) from Immunobase, and LD pruning (r^2>0.8), and HLA variants incorporated in a probabilistic model that take into account predefined (sex specific) disease prevalence, and assuming a patient has one of the 5 possible arthritic diseases. See papers for detailed calculation of Gprob, and OR/weight shrinkage.	GRCh38	250	0	NR	PGP000081	32461333	10.1126/scitranslmed.aay1548	TRUE	European:100		European:66.7|Multi-ancestry (including European):33.3	https://ftp.ebi.ac.uk/pub/databases/spot/pgs/scores/PGS000199/ScoringFiles/PGS000199.txt.gz	2020-06-03	PGS obtained from the Catalog should be cited appropriately, and used in accordance with any licensing restrictions set by the authors. See EBI Terms of Use (https://www.ebi.ac.uk/about/terms-of-use/) for additional details.	180
PGS000207	TC10_Ohio	Thyroid cancer	thyroid carcinoma	EFO_0002892	Genome-wide significant variants		GRCh38	10	0	log(OR)	PGP000085	32132206	10.1073/pnas.1919976117	TRUE	European:100		European:100	https://ftp.ebi.ac.uk/pub/databases/spot/pgs/scores/PGS000207/ScoringFiles/PGS000207.txt.gz	2020-07-01	PGS obtained from the Catalog should be cited appropriately, and used in accordance with any licensing restrictions set by the authors. See EBI Terms of Use (https://www.ebi.ac.uk/about/terms-of-use/) for additional details.	6
PGS000208	TC10_Iceland	Thyroid cancer	thyroid carcinoma	EFO_0002892	Genome-wide significant variants		GRCh38	10	0	log(OR)	PGP000085	32132206	10.1073/pnas.1919976117	TRUE	European:100		European:100	https://ftp.ebi.ac.uk/pub/databases/spot/pgs/scores/PGS000208/ScoringFiles/PGS000208.txt.gz	2020-07-01	PGS obtained from the Catalog should be cited appropriately, and used in accordance with any licensing restrictions set by the authors. See EBI Terms of Use (https://www.ebi.ac.uk/about/terms-of-use/) for additional details.	6
PGS000209	TC10_UKB	Thyroid cancer	thyroid carcinoma	EFO_0002892	Genome-wide significant variants		GRCh38	10	0	log(OR)	PGP000085	32132206	10.1073/pnas.1919976117	TRUE	European:100		European:100	https://ftp.ebi.ac.uk/pub/databases/spot/pgs/scores/PGS000209/ScoringFiles/PGS000209.txt.gz	2020-07-01	PGS obtained from the Catalog should be cited appropriately, and used in accordance with any licensing restrictions set by the authors. See EBI Terms of Use (https://www.ebi.ac.uk/about/terms-of-use/) for additional details.	6
PGS000210	LF279	Lung function (FEV1/FVC)	FEV/FVC ratio	EFO_0004713	Genome-wide significant variants	Sentinel variants	GRCh37	279	0	NR	PGP000086	30804560	10.1038/s41588-018-0321-7	TRUE	European:100		African:25|European:25|East Asian:18.8|Additional Diverse Ancestries:18.8|South Asian:12.5	https://ftp.ebi.ac.uk/pub/databases/spot/pgs/scores/PGS000210/ScoringFiles/PGS000210.txt.gz	2020-07-01	PGS obtained from the Catalog should be cited appropriately, and used in accordance with any licensing restrictions set by the authors. See EBI Terms of Use (https://www.ebi.ac.uk/about/terms-of-use/) for additional details.	231
PGS000212	PRS330_LumA	Breast cancer intrinsic-like subtype (luminal A-like)	luminal A breast carcinoma	MONDO_0021116	Fixed-effects two-stage polytomous model	313 variants from Mavaddat et al (PGS000004) plus 17 independent variants (P < 5.0 √ó 10‚àí8, r2 threshold 0.1) from this publication, weights derived from the all-subtype analysis	GRCh37	330	0	log(OR)	PGP000088	32424353	10.1038/s41588-020-0609-2	TRUE	European:100		European:100	https://ftp.ebi.ac.uk/pub/databases/spot/pgs/scores/PGS000212/ScoringFiles/PGS000212.txt.gz	2020-07-14	PGS obtained from the Catalog should be cited appropriately, and used in accordance with any licensing restrictions set by the authors. See EBI Terms of Use (https://www.ebi.ac.uk/about/terms-of-use/) for additional details.	237
PGS000213	PRS330_LumBHER2neg	Breast cancer intrinsic-like subtype (luminal B/HER2-negative-like)	HER2 negative breast carcinoma	EFO_0009780	Fixed-effects two-stage polytomous model	313 variants from Mavaddat et al (PGS000004) plus 17 independent variants (P < 5.0 √ó 10‚àí8, r2 threshold 0.1) from this publication, weights derived from the all-subtype analysis	GRCh37	330	0	log(OR)	PGP000088	32424353	10.1038/s41588-020-0609-2	TRUE	European:100		European:100	https://ftp.ebi.ac.uk/pub/databases/spot/pgs/scores/PGS000213/ScoringFiles/PGS000213.txt.gz	2020-07-14	PGS obtained from the Catalog should be cited appropriately, and used in accordance with any licensing restrictions set by the authors. See EBI Terms of Use (https://www.ebi.ac.uk/about/terms-of-use/) for additional details.	237
PGS000214	PRS330_LumB	Breast cancer intrinsic-like subtype (luminal B-like)	luminal B breast carcinoma	MONDO_0021115	Fixed-effects two-stage polytomous model	313 variants from Mavaddat et al (PGS000004) plus 17 independent variants (P < 5.0 √ó 10‚àí8, r2 threshold 0.1) from this publication, weights derived from the all-subtype analysis	GRCh37	330	0	log(OR)	PGP000088	32424353	10.1038/s41588-020-0609-2	TRUE	European:100		European:100	https://ftp.ebi.ac.uk/pub/databases/spot/pgs/scores/PGS000214/ScoringFiles/PGS000214.txt.gz	2020-07-14	PGS obtained from the Catalog should be cited appropriately, and used in accordance with any licensing restrictions set by the authors. See EBI Terms of Use (https://www.ebi.ac.uk/about/terms-of-use/) for additional details.	237
PGS000215	PRS330_HER2	Breast cancer intrinsic-like subtype (HER2-enriched-like)	HER2 Positive Breast Carcinoma	EFO_1000294	Fixed-effects two-stage polytomous model	313 variants from Mavaddat et al (PGS000004) plus 17 independent variants (P < 5.0 √ó 10‚àí8, r2 threshold 0.1) from this publication, weights derived from the all-subtype analysis	GRCh37	330	0	log(OR)	PGP000088	32424353	10.1038/s41588-020-0609-2	TRUE	European:100		European:100	https://ftp.ebi.ac.uk/pub/databases/spot/pgs/scores/PGS000215/ScoringFiles/PGS000215.txt.gz	2020-07-14	PGS obtained from the Catalog should be cited appropriately, and used in accordance with any licensing restrictions set by the authors. See EBI Terms of Use (https://www.ebi.ac.uk/about/terms-of-use/) for additional details.	237
PGS000216	PRS330_TN	Breast cancer intrinsic-like subtype (triple negative)	triple-negative breast cancer	EFO_0005537	Fixed-effects two-stage polytomous model	313 variants from Mavaddat et al (PGS000004) plus 17 independent variants (P < 5.0 √ó 10‚àí8, r2 threshold 0.1) from this publication, weights derived from the all-subtype analysis	GRCh37	330	0	log(OR)	PGP000088	32424353	10.1038/s41588-020-0609-2	TRUE	European:100		European:100	https://ftp.ebi.ac.uk/pub/databases/spot/pgs/scores/PGS000216/ScoringFiles/PGS000216.txt.gz	2020-07-14	PGS obtained from the Catalog should be cited appropriately, and used in accordance with any licensing restrictions set by the authors. See EBI Terms of Use (https://www.ebi.ac.uk/about/terms-of-use/) for additional details.	237
PGS000296	GPS_CAD_SA	Coronary artery disease	coronary artery disease	EFO_0001645	LDpred	œÅ = 0.003; LD panel = 503 1000G Europeans	hg19	6630150	0	NR	PGP000090	32762905	10.1016/j.jacc.2020.06.024	TRUE	European:75.3|South Asian:13.6|East Asian:6|Hispanic or Latin American:2.2|African:1.7|Greater Middle Eastern:1.2	South Asian:100	South Asian:66.7|Greater Middle Eastern:33.3	https://ftp.ebi.ac.uk/pub/databases/spot/pgs/scores/PGS000296/ScoringFiles/PGS000296.txt.gz	2020-08-19	Freely available to the academic community for research use. Parties interested in using the scores for commercial purposes should contact the Broad Office of Strategic Alliances and Partnering (partnering@broadinstitute.org).	6454854
PGS000297	GRS3290_Height	Height	body height	EFO_0004339	GWAS-significant (lead and secondary) variants	beta coefficient for effect size after TRAILS' correction and used as weights for the GRS. R2 threshold = 0.1	GRCh37	3290	0	Beta (corrected for sample overlap)	PGP000092	32527150	10.1161/circgen.119.002775	TRUE	European:65.8|Not Reported:34.2		European:90.9|Greater Middle Eastern:9.1	https://ftp.ebi.ac.uk/pub/databases/spot/pgs/scores/PGS000297/ScoringFiles/PGS000297.txt.gz	2020-08-19	PGS obtained from the Catalog should be cited appropriately, and used in accordance with any licensing restrictions set by the authors. See EBI Terms of Use (https://www.ebi.ac.uk/about/terms-of-use/) for additional details.	2793
PGS000298	GRS941_BMI	Body mass index (BMI)	body mass index	EFO_0004340	GWAS-significant (lead and secondary) variants	beta coefficient for effect size after TRAILS' correction and used as weights for the GRS. R2 threshold = 0.1	GRCh37	941	0	Beta (corrected for sample overlap)	PGP000092	32527150	10.1161/circgen.119.002775	TRUE	European:67|Not Reported:33		European:100	https://ftp.ebi.ac.uk/pub/databases/spot/pgs/scores/PGS000298/ScoringFiles/PGS000298.txt.gz	2020-08-19	PGS obtained from the Catalog should be cited appropriately, and used in accordance with any licensing restrictions set by the authors. See EBI Terms of Use (https://www.ebi.ac.uk/about/terms-of-use/) for additional details.	792
PGS000299	GRS462_WHRadjBMI	Waist-to-hip ratio (body mass index adjusted)	BMI-adjusted waist-hip ratio	EFO_0007788	GWAS-significant (lead and secondary) variants	beta coefficient for effect size after TRAILS' correction and used as weights for the GRS. R2 threshold = 0.1	GRCh37	462	0	Beta (corrected for sample overlap)	PGP000092	32527150	10.1161/circgen.119.002775	TRUE	European:100		European:100	https://ftp.ebi.ac.uk/pub/databases/spot/pgs/scores/PGS000299/ScoringFiles/PGS000299.txt.gz	2020-08-19	PGS obtained from the Catalog should be cited appropriately, and used in accordance with any licensing restrictions set by the authors. See EBI Terms of Use (https://www.ebi.ac.uk/about/terms-of-use/) for additional details.	377
PGS000300	GRS80_HR	Heart rate	resting heart rate	EFO_0004351	GWAS-significant (lead and secondary) variants	r2 threshold = 0.1	GRCh37	80	0	beta	PGP000092	32527150	10.1161/circgen.119.002775	TRUE	European:97.3|Additional Asian Ancestries:1|African:0.7|Not Reported:0.6|Additional Diverse Ancestries:0.3		European:100	https://ftp.ebi.ac.uk/pub/databases/spot/pgs/scores/PGS000300/ScoringFiles/PGS000300.txt.gz	2020-08-19	PGS obtained from the Catalog should be cited appropriately, and used in accordance with any licensing restrictions set by the authors. See EBI Terms of Use (https://www.ebi.ac.uk/about/terms-of-use/) for additional details.	66
PGS000301	GRS970_SBP	Systolic blood pressure	systolic blood pressure	EFO_0006335	GWAS-significant (lead and secondary) variants	beta coefficient for effect size after TRAILS' correction and used as weights for the GRS. R2 threshold = 0.1	GRCh37	970	0	Beta (corrected for sample overlap)	PGP000092	32527150	10.1161/circgen.119.002775	TRUE	European:100		European:100	https://ftp.ebi.ac.uk/pub/databases/spot/pgs/scores/PGS000301/ScoringFiles/PGS000301.txt.gz	2020-08-19	PGS obtained from the Catalog should be cited appropriately, and used in accordance with any licensing restrictions set by the authors. See EBI Terms of Use (https://www.ebi.ac.uk/about/terms-of-use/) for additional details.	807
PGS000302	GRS962_DBP	Diastolic blood pressure	diastolic blood pressure	EFO_0006336	GWAS-significant (lead and secondary) variants	beta coefficient for effect size after TRAILS' correction and used as weights for the GRS. R2 threshold = 0.1	GRCh37	962	0	Beta (corrected for sample overlap)	PGP000092	32527150	10.1161/circgen.119.002775	TRUE	European:100		European:100	https://ftp.ebi.ac.uk/pub/databases/spot/pgs/scores/PGS000302/ScoringFiles/PGS000302.txt.gz	2020-08-19	PGS obtained from the Catalog should be cited appropriately, and used in accordance with any licensing restrictions set by the authors. See EBI Terms of Use (https://www.ebi.ac.uk/about/terms-of-use/) for additional details.	797
PGS000303	GRS253_eGFR	Estimated glomerular filtration rate	glomerular filtration rate	EFO_0005208	GWAS-significant (lead and secondary) variants	beta coefficient for effect size after TRAILS' correction and used as weights for the GRS. R2 threshold = 0.1	GRCh37	253	0	Beta (corrected for sample overlap)	PGP000092	32527150	10.1161/circgen.119.002775	TRUE	European:100		European:100	https://ftp.ebi.ac.uk/pub/databases/spot/pgs/scores/PGS000303/ScoringFiles/PGS000303.txt.gz	2020-08-19	PGS obtained from the Catalog should be cited appropriately, and used in accordance with any licensing restrictions set by the authors. See EBI Terms of Use (https://www.ebi.ac.uk/about/terms-of-use/) for additional details.	210
PGS000304	GRS43_HbA1c	HbA1c	HbA1c measurement	EFO_0004541	GWAS-significant (lead and secondary) variants	beta coefficient for effect size after TRAILS' correction and used as weights for the GRS. R2 threshold = 0.1	GRCh37	43	0	Beta (corrected for sample overlap)	PGP000092	32527150	10.1161/circgen.119.002775	TRUE	European:72.4|East Asian:15.1|African:6.2|South Asian:6.2		European:100	https://ftp.ebi.ac.uk/pub/databases/spot/pgs/scores/PGS000304/ScoringFiles/PGS000304.txt.gz	2020-08-19	PGS obtained from the Catalog should be cited appropriately, and used in accordance with any licensing restrictions set by the authors. See EBI Terms of Use (https://www.ebi.ac.uk/about/terms-of-use/) for additional details.	40
PGS000305	GRS31_FG	Fasting glucose	fasting blood glucose measurement	EFO_0004465	GWAS-significant (lead and secondary) variants	beta coefficient for effect size after TRAILS' correction and used as weights for the GRS. R2 threshold = 0.1	GRCh37	31	0	Beta (corrected for sample overlap)	PGP000092	32527150	10.1161/circgen.119.002775	TRUE	European:100		European:100	https://ftp.ebi.ac.uk/pub/databases/spot/pgs/scores/PGS000305/ScoringFiles/PGS000305.txt.gz	2020-08-19	PGS obtained from the Catalog should be cited appropriately, and used in accordance with any licensing restrictions set by the authors. See EBI Terms of Use (https://www.ebi.ac.uk/about/terms-of-use/) for additional details.	27
PGS000306	GRS19_FGadjBMI	Fasting glucose (body mass index adjusted)	BMI-adjusted fasting blood glucose measurement	EFO_0008036	GWAS-significant (lead and secondary) variants	beta coefficient for effect size after TRAILS' correction and used as weights for the GRS. R2 threshold = 0.1	GRCh37	19	0	Beta (corrected for sample overlap)	PGP000092	32527150	10.1161/circgen.119.002775	TRUE	European:100		European:100	https://ftp.ebi.ac.uk/pub/databases/spot/pgs/scores/PGS000306/ScoringFiles/PGS000306.txt.gz	2020-08-19	PGS obtained from the Catalog should be cited appropriately, and used in accordance with any licensing restrictions set by the authors. See EBI Terms of Use (https://www.ebi.ac.uk/about/terms-of-use/) for additional details.	19
PGS000307	GRS12_FI	Fasting insulin	fasting blood insulin measurement	EFO_0004466	GWAS-significant (lead and secondary) variants	beta coefficient for effect size after TRAILS' correction and used as weights for the GRS. R2 threshold = 0.1	GRCh37	12	0	Beta (corrected for sample overlap)	PGP000092	32527150	10.1161/circgen.119.002775	TRUE	European:100		European:100	https://ftp.ebi.ac.uk/pub/databases/spot/pgs/scores/PGS000307/ScoringFiles/PGS000307.txt.gz	2020-08-19	PGS obtained from the Catalog should be cited appropriately, and used in accordance with any licensing restrictions set by the authors. See EBI Terms of Use (https://www.ebi.ac.uk/about/terms-of-use/) for additional details.	12
PGS000308	GRS12_FIadjBMI	Fasting insulin (body mass index adjusted)	BMI-adjusted fasting blood insulin measurement	EFO_0008037	GWAS-significant (lead and secondary) variants	beta coefficient for effect size after TRAILS' correction and used as weights for the GRS. R2 threshold = 0.1	GRCh37	12	0	Beta (corrected for sample overlap)	PGP000092	32527150	10.1161/circgen.119.002775	TRUE	European:100		European:100	https://ftp.ebi.ac.uk/pub/databases/spot/pgs/scores/PGS000308/ScoringFiles/PGS000308.txt.gz	2020-08-19	PGS obtained from the Catalog should be cited appropriately, and used in accordance with any licensing restrictions set by the authors. See EBI Terms of Use (https://www.ebi.ac.uk/about/terms-of-use/) for additional details.	12
PGS000309	GRS247_HDL	HDL cholesterol	high density lipoprotein cholesterol measurement	EFO_0004612	GWAS-significant (lead and secondary) variants	r2 threshold = 0.1	GRCh37	247	0	beta	PGP000092	32527150	10.1161/circgen.119.002775	TRUE	European:100		European:100	https://ftp.ebi.ac.uk/pub/databases/spot/pgs/scores/PGS000309/ScoringFiles/PGS000309.txt.gz	2020-08-19	PGS obtained from the Catalog should be cited appropriately, and used in accordance with any licensing restrictions set by the authors. See EBI Terms of Use (https://www.ebi.ac.uk/about/terms-of-use/) for additional details.	222
PGS000310	GRS194_LDL	LDL cholesterol	low density lipoprotein cholesterol measurement	EFO_0004611	GWAS-significant (lead and secondary) variants	r2 threshold = 0.1	GRCh37	194	0	beta	PGP000092	32527150	10.1161/circgen.119.002775	TRUE	European:100		European:100	https://ftp.ebi.ac.uk/pub/databases/spot/pgs/scores/PGS000310/ScoringFiles/PGS000310.txt.gz	2020-08-19	PGS obtained from the Catalog should be cited appropriately, and used in accordance with any licensing restrictions set by the authors. See EBI Terms of Use (https://www.ebi.ac.uk/about/terms-of-use/) for additional details.	170
PGS000311	GRS234_TC	Total cholesterol	total cholesterol measurement	EFO_0004574	GWAS-significant (lead and secondary) variants	r2 threshold = 0.1	GRCh37	234	0	beta	PGP000092	32527150	10.1161/circgen.119.002775	TRUE	European:100		European:100	https://ftp.ebi.ac.uk/pub/databases/spot/pgs/scores/PGS000311/ScoringFiles/PGS000311.txt.gz	2020-08-19	PGS obtained from the Catalog should be cited appropriately, and used in accordance with any licensing restrictions set by the authors. See EBI Terms of Use (https://www.ebi.ac.uk/about/terms-of-use/) for additional details.	209
PGS000312	GRS190_TG	Triglycerides	triglyceride measurement	EFO_0004530	GWAS-significant (lead and secondary) variants	r2 threshold = 0.1	GRCh37	190	0	beta	PGP000092	32527150	10.1161/circgen.119.002775	TRUE	European:100		European:100	https://ftp.ebi.ac.uk/pub/databases/spot/pgs/scores/PGS000312/ScoringFiles/PGS000312.txt.gz	2020-08-19	PGS obtained from the Catalog should be cited appropriately, and used in accordance with any licensing restrictions set by the authors. See EBI Terms of Use (https://www.ebi.ac.uk/about/terms-of-use/) for additional details.	175
PGS000313	GRS49_Lp(a)	Lipoprotein A	lipoprotein A measurement	EFO_0006925	GWAS-significant (lead and secondary) variants	beta coefficient for effect size after TRAILS' correction and used as weights for the GRS. R2 threshold = 0.1	GRCh37	49	0	beta	PGP000092	32527150	10.1161/circgen.119.002775	TRUE	European:100		European:100	https://ftp.ebi.ac.uk/pub/databases/spot/pgs/scores/PGS000313/ScoringFiles/PGS000313.txt.gz	2020-08-19	PGS obtained from the Catalog should be cited appropriately, and used in accordance with any licensing restrictions set by the authors. See EBI Terms of Use (https://www.ebi.ac.uk/about/terms-of-use/) for additional details.	43
PGS000314	GRS77_CRP	C-reactive protein	C-reactive protein measurement	EFO_0004458	GWAS-significant (lead and secondary) variants	beta coefficient for effect size after TRAILS' correction and used as weights for the GRS. R2 threshold = 0.1	GRCh37	77	0	Beta (corrected for sample overlap)	PGP000092	32527150	10.1161/circgen.119.002775	TRUE	European:100		European:100	https://ftp.ebi.ac.uk/pub/databases/spot/pgs/scores/PGS000314/ScoringFiles/PGS000314.txt.gz	2020-08-19	PGS obtained from the Catalog should be cited appropriately, and used in accordance with any licensing restrictions set by the authors. See EBI Terms of Use (https://www.ebi.ac.uk/about/terms-of-use/) for additional details.	69
PGS000315	GRS7_lgE	Immunoglobulin E (IgE)	serum IgE measurement	EFO_0004579	GWAS-significant (lead and secondary) variants	r2 threshold = 0.1	GRCh37	7	0	beta	PGP000092	32527150	10.1161/circgen.119.002775	TRUE	European:100		European:100	https://ftp.ebi.ac.uk/pub/databases/spot/pgs/scores/PGS000315/ScoringFiles/PGS000315.txt.gz	2020-08-19	PGS obtained from the Catalog should be cited appropriately, and used in accordance with any licensing restrictions set by the authors. See EBI Terms of Use (https://www.ebi.ac.uk/about/terms-of-use/) for additional details.	6
PGS000317	PRS180	Breast cancer	breast carcinoma	EFO_0000305	Likelihood ratios for genomewide-significant SNPs	p < 5e-8; risk-allele frequencies derived from the Latin American (AMR) population in 1000 Genomes; LR method described in PMID:27565998	NR	180	0	log(OR)	PGP000094	31553449	10.1093/jnci/djz174	TRUE	European:91.2|Hispanic or Latin American:8.8		Hispanic or Latin American:100	https://ftp.ebi.ac.uk/pub/databases/spot/pgs/scores/PGS000317/ScoringFiles/PGS000317.txt.gz	2020-08-19	PGS obtained from the Catalog should be cited appropriately, and used in accordance with any licensing restrictions set by the authors. See EBI Terms of Use (https://www.ebi.ac.uk/about/terms-of-use/) for additional details.	139
PGS000321	snpnet_Testosterone_combined	Serum testosterone levels	testosterone measurement	EFO_0004908	snpnet	Lasso-penalized regression (BASIL) of LD-pruned variants (plink '--indep 50 5 2') outside MHC region (chr6:25477797-36448354); MAF > 1%	GRCh37	7319	0	NR	PGP000097	32873964	10.1038/s41431-020-00712-w	TRUE		European:100	European:100	https://ftp.ebi.ac.uk/pub/databases/spot/pgs/scores/PGS000321/ScoringFiles/PGS000321.txt.gz	2020-09-04	PGS obtained from the Catalog should be cited appropriately, and used in accordance with any licensing restrictions set by the authors. See EBI Terms of Use (https://www.ebi.ac.uk/about/terms-of-use/) for additional details.	6471
PGS000322	snpnet_Testosterone_female-specific	Serum testosterone levels in females	testosterone measurement|female	EFO_0004908|PATO_0000383	snpnet	Lasso-penalized regression (BASIL) of LD-pruned variants (plink '--indep 50 5 2') outside MHC region (chr6:25477797-36448354); MAF > 1%	GRCh37	7168	0	NR	PGP000097	32873964	10.1038/s41431-020-00712-w	TRUE		European:100	European:100	https://ftp.ebi.ac.uk/pub/databases/spot/pgs/scores/PGS000322/ScoringFiles/PGS000322.txt.gz	2020-09-04	PGS obtained from the Catalog should be cited appropriately, and used in accordance with any licensing restrictions set by the authors. See EBI Terms of Use (https://www.ebi.ac.uk/about/terms-of-use/) for additional details.	6493
PGS000323	snpnet_Testosterone_male-specific	Serum testosterone levels in males	testosterone measurement|male	EFO_0004908|PATO_0000384	snpnet	Lasso-penalized regression (BASIL) of LD-pruned variants (plink '--indep 50 5 2') outside MHC region (chr6:25477797-36448354); MAF > 1%	GRCh37	8235	0	NR	PGP000097	32873964	10.1038/s41431-020-00712-w	TRUE		European:100	European:100	https://ftp.ebi.ac.uk/pub/databases/spot/pgs/scores/PGS000323/ScoringFiles/PGS000323.txt.gz	2020-09-04	PGS obtained from the Catalog should be cited appropriately, and used in accordance with any licensing restrictions set by the authors. See EBI Terms of Use (https://www.ebi.ac.uk/about/terms-of-use/) for additional details.	7044
PGS000327	ASD2019	Autism spectrum disorder	autism spectrum disorder	EFO_0003756	Clumping and Thresholding (C+T)	Clumping (PLINK -clump-p1 1, -clump-p2 1, -clump-r2 0.1 and -clump-kb 500); p-value threshold = 0.1; excluded the MHC-region (chr6:25‚Äì35MB); MAF > 0.05; INFO > 0.9	GRCh37	35087	0	NR	PGP000098	30804558	10.1038/s41588-019-0344-8	TRUE	European:100	European:100	European:100	https://ftp.ebi.ac.uk/pub/databases/spot/pgs/scores/PGS000327/ScoringFiles/PGS000327.txt.gz	2020-09-18	PGS obtained from the Catalog should be cited appropriately, and used in accordance with any licensing restrictions set by the authors. See EBI Terms of Use (https://www.ebi.ac.uk/about/terms-of-use/) for additional details.	28562
PGS000329	PRS_CHD	Coronary heart disease	coronary artery disease	EFO_0001645	LDpred	œÅ = 0.003; LD radius = 4000; LD reference panel = 2,690 Finnish individuals [autosomal variants only]	hg19	6423165	0	NR	PGP000100	32273609	10.1038/s41591-020-0800-0	TRUE	European:100	European:100	European:100	https://ftp.ebi.ac.uk/pub/databases/spot/pgs/scores/PGS000329/ScoringFiles/PGS000329.txt.gz	2020-09-18	PGS obtained from the Catalog should be cited appropriately, and used in accordance with any licensing restrictions set by the authors. See EBI Terms of Use (https://www.ebi.ac.uk/about/terms-of-use/) for additional details.	6299630
PGS000330	PRS_T2D	Type 2 diabetes (T2D)	type 2 diabetes mellitus	MONDO_0005148	LDpred	œÅ = 0.3; LD radius = 4000; LD reference panel = 2,690 Finnish individuals [autosomal variants only]	hg19	6437380	0	NR	PGP000100	32273609	10.1038/s41591-020-0800-0	TRUE	European:100	European:100	European:100	https://ftp.ebi.ac.uk/pub/databases/spot/pgs/scores/PGS000330/ScoringFiles/PGS000330.txt.gz	2020-09-18	PGS obtained from the Catalog should be cited appropriately, and used in accordance with any licensing restrictions set by the authors. See EBI Terms of Use (https://www.ebi.ac.uk/about/terms-of-use/) for additional details.	6305252
PGS000331	PRS_AF	Atrial fibrillation	atrial fibrillation	EFO_0000275	LDpred	œÅ = 0.03; LD radius = 4000; LD reference panel = 2,690 Finnish individuals [autosomal variants only]	hg19	6183494	0	NR	PGP000100	32273609	10.1038/s41591-020-0800-0	TRUE	European:100	European:100	European:100	https://ftp.ebi.ac.uk/pub/databases/spot/pgs/scores/PGS000331/ScoringFiles/PGS000331.txt.gz	2020-09-18	PGS obtained from the Catalog should be cited appropriately, and used in accordance with any licensing restrictions set by the authors. See EBI Terms of Use (https://www.ebi.ac.uk/about/terms-of-use/) for additional details.	6037776
PGS000332	PRS_BC	Breast cancer	breast carcinoma	EFO_0000305	LDpred	œÅ = 0.03; LD radius = 4000; LD reference panel = 2,690 Finnish individuals [autosomal variants only]	hg19	6390808	0	NR	PGP000100	32273609	10.1038/s41591-020-0800-0	TRUE	European:100	European:100	European:100	https://ftp.ebi.ac.uk/pub/databases/spot/pgs/scores/PGS000332/ScoringFiles/PGS000332.txt.gz	2020-09-18	PGS obtained from the Catalog should be cited appropriately, and used in accordance with any licensing restrictions set by the authors. See EBI Terms of Use (https://www.ebi.ac.uk/about/terms-of-use/) for additional details.	6287716
PGS000333	PRS_PC	Prostate cancer	prostate carcinoma	EFO_0001663	LDpred	œÅ = 0.01; LD radius = 4000; LD reference panel = 2,690 Finnish individuals [autosomal variants only]	hg19	6606785	0	NR	PGP000100	32273609	10.1038/s41591-020-0800-0	TRUE	European:100	European:100	European:66.7|Multi-ancestry (including European):33.3	https://ftp.ebi.ac.uk/pub/databases/spot/pgs/scores/PGS000333/ScoringFiles/PGS000333.txt.gz	2020-09-18	PGS obtained from the Catalog should be cited appropriately, and used in accordance with any licensing restrictions set by the authors. See EBI Terms of Use (https://www.ebi.ac.uk/about/terms-of-use/) for additional details.	6470697
PGS000335	BC_PRSCS	Breast cancer	breast carcinoma	EFO_0000305	PRS-CS	PRS-CS-auto, 1000G European sample (N = 503) as the external LD reference panel	GRCh38	1079089	0	NR	PGP000102	33318493	10.1038/s41467-020-19966-5	TRUE	European:100		European:100	https://ftp.ebi.ac.uk/pub/databases/spot/pgs/scores/PGS000335/ScoringFiles/PGS000335.txt.gz	2020-12-15	PGS obtained from the Catalog should be cited appropriately, and used in accordance with any licensing restrictions set by the authors. See EBI Terms of Use (https://www.ebi.ac.uk/about/terms-of-use/) for additional details.	1073901
PGS000339	PRS22_CM	Cutaneous melanoma	cutaneous melanoma	EFO_0000389	Clumping and Thresholding (C+T)	p <5e-6, LD reference panel = 5000 UK Biobank participants, LD r2 thresholds = 0.5 and 0.025	hg19	22	0	log(OR)	PGP000106	32716505	10.1093/hmg/ddaa156	TRUE	European:100	European:100	European:100	https://ftp.ebi.ac.uk/pub/databases/spot/pgs/scores/PGS000339/ScoringFiles/PGS000339.txt.gz	2020-11-05	PGS obtained from the Catalog should be cited appropriately, and used in accordance with any licensing restrictions set by the authors. See EBI Terms of Use (https://www.ebi.ac.uk/about/terms-of-use/) for additional details.	22
PGS000342	wGRS_PsA	Psoriatic arthritis	psoriatic arthritis	EFO_0003778	GWAS-significant variants, HLA-specific significant variants.	SNPs within candidate risk genes shown to be associated with Psoriasis only (PsO) or Psoriatic Arthritis (PsA) in large cohorts or genome-wide association studies.	hg19	11	0	log(OR)	PGP000111	32462110	10.1177/2475530320910814	TRUE	European:100		Not Reported:100	https://ftp.ebi.ac.uk/pub/databases/spot/pgs/scores/PGS000342/ScoringFiles/PGS000342.txt.gz	2020-11-20	PGS obtained from the Catalog should be cited appropriately, and used in accordance with any licensing restrictions set by the authors. See EBI Terms of Use (https://www.ebi.ac.uk/about/terms-of-use/) for additional details.	6
PGS000348	PRS_PrCa	Prostate cancer	prostate carcinoma	EFO_0001663	Genome-wide significant variants	Risk was normalized to population average (see Methods 2.3). Includes proxy variants	GRCh37	72	0	log(OR)	PGP000113	33258481	10.1002/pros.24058	TRUE	European:88.4|African:5.2|East Asian:4.1|Hispanic or Latin American:2.3		European:100	https://ftp.ebi.ac.uk/pub/databases/spot/pgs/scores/PGS000348/ScoringFiles/PGS000348.txt.gz	2020-12-08	Creative Commons Attribution-NonCommercial-NoDerivatives 4.0 International (CC BY-NC-ND 4.0). ¬© 2020 Ambry Genetics.	32
PGS000349	PRS70_CAD	Coronary artery disease	coronary artery disease	EFO_0001645	Genome-wide significant variants	p < 5e-8	GRCh37	70	0	log(HR)	PGP000114	32912153	10.1186/s12881-020-01113-y	TRUE	European:59.2|Multi-ancestry (including European):33|South Asian:4.3|East Asian:1.9|Hispanic or Latin American:0.7|African:0.5|Greater Middle Eastern:0.4		European:100	https://ftp.ebi.ac.uk/pub/databases/spot/pgs/scores/PGS000349/ScoringFiles/PGS000349.txt.gz	2020-12-08	PGS obtained from the Catalog should be cited appropriately, and used in accordance with any licensing restrictions set by the authors. See EBI Terms of Use (https://www.ebi.ac.uk/about/terms-of-use/) for additional details.	60
PGS000351	PRS_EOC	Invasive epithelial ovarian cancer	ovarian carcinoma	EFO_0001075	Genome-wide significant variants		GRCh37	30	0	log(OR)	PGP000117	32665703	10.1038/s41436-020-0862-x	TRUE	European:100		European:100	https://ftp.ebi.ac.uk/pub/databases/spot/pgs/scores/PGS000351/ScoringFiles/PGS000351.txt.gz	2020-12-08	PGS obtained from the Catalog should be cited appropriately, and used in accordance with any licensing restrictions set by the authors. See EBI Terms of Use (https://www.ebi.ac.uk/about/terms-of-use/) for additional details.	22
PGS000352	PRS_HGS	High grade serous ovarian cancer	high grade ovarian serous adenocarcinoma	EFO_1001958	Genome-wide significant variants	p<5e-8	GRCh37	22	0	log(OR)	PGP000117	32665703	10.1038/s41436-020-0862-x	TRUE	European:100		European:100	https://ftp.ebi.ac.uk/pub/databases/spot/pgs/scores/PGS000352/ScoringFiles/PGS000352.txt.gz	2020-12-08	PGS obtained from the Catalog should be cited appropriately, and used in accordance with any licensing restrictions set by the authors. See EBI Terms of Use (https://www.ebi.ac.uk/about/terms-of-use/) for additional details.	17
PGS000353	PRSWEB_PHECODE10001_UKBB-SAIGE-HRC-X10001_P_5e-08_MGI_20200608	Any cancer	cancer	MONDO_0004992	GWAS Hits	LD Clumping (MAF >= 1%, r^2 <= 0.1) & P<=5e-08	GRCh37	14	0	NR	PGP000118	32991828	10.1016/j.ajhg.2020.08.025	TRUE	European:100	European:100	European:100	https://ftp.ebi.ac.uk/pub/databases/spot/pgs/scores/PGS000353/ScoringFiles/PGS000353.txt.gz	2020-12-15	PGS obtained from the Catalog should be cited appropriately, and used in accordance with any licensing restrictions set by the authors. See EBI Terms of Use (https://www.ebi.ac.uk/about/terms-of-use/) for additional details.	13
PGS000354	PRSWEB_PHECODE10001_UKBB-SAIGE-HRC-X10001_PRS-CS_MGI_20200608	Any cancer	cancer	MONDO_0004992	PRS-CS	Parameters = auto; LD reference (eur)	GRCh37	1118667	0	NR	PGP000118	32991828	10.1016/j.ajhg.2020.08.025	TRUE	European:100	European:100	European:100	https://ftp.ebi.ac.uk/pub/databases/spot/pgs/scores/PGS000354/ScoringFiles/PGS000354.txt.gz	2020-12-15	PGS obtained from the Catalog should be cited appropriately, and used in accordance with any licensing restrictions set by the authors. See EBI Terms of Use (https://www.ebi.ac.uk/about/terms-of-use/) for additional details.	1110997
PGS000355	PRSWEB_PHECODE10001_UKBB-SAIGE-HRC-X10001_PT_MGI_20200608	Any cancer	cancer	MONDO_0004992	Pruning and Thresholding (P+T)	LD Clumping (MAF >= 1%, r^2 <= 0.1) & P<=1e-07	GRCh37	15	0	NR	PGP000118	32991828	10.1016/j.ajhg.2020.08.025	TRUE	European:100	European:100	European:100	https://ftp.ebi.ac.uk/pub/databases/spot/pgs/scores/PGS000355/ScoringFiles/PGS000355.txt.gz	2020-12-15	PGS obtained from the Catalog should be cited appropriately, and used in accordance with any licensing restrictions set by the authors. See EBI Terms of Use (https://www.ebi.ac.uk/about/terms-of-use/) for additional details.	14
PGS000356	PRSWEB_PHECODE10001_UKBB-SAIGE-HRC-X10001_LASSOSUM_MGI_20200608	Any cancer	cancer	MONDO_0004992	lassosum	s=0.2;Lambda=0.008859	GRCh37	179	0	NR	PGP000118	32991828	10.1016/j.ajhg.2020.08.025	TRUE	European:100	European:100	European:60|African:40	https://ftp.ebi.ac.uk/pub/databases/spot/pgs/scores/PGS000356/ScoringFiles/PGS000356.txt.gz	2020-12-15	PGS obtained from the Catalog should be cited appropriately, and used in accordance with any licensing restrictions set by the authors. See EBI Terms of Use (https://www.ebi.ac.uk/about/terms-of-use/) for additional details.	141
PGS000357	PRSWEB_PHECODE145_C3-LIP-ORAL-PHARYNX_PT_MGI_20200608	Oral cavity cancer	oral cavity cancer	EFO_0005570	Pruning and Thresholding (P+T)	LD Clumping (MAF >= 1%, r^2 <= 0.1) & P<=2e-05	GRCh37	45	0	NR	PGP000118	32991828	10.1016/j.ajhg.2020.08.025	TRUE	European:100	European:100	European:100	https://ftp.ebi.ac.uk/pub/databases/spot/pgs/scores/PGS000357/ScoringFiles/PGS000357.txt.gz	2020-12-15	PGS obtained from the Catalog should be cited appropriately, and used in accordance with any licensing restrictions set by the authors. See EBI Terms of Use (https://www.ebi.ac.uk/about/terms-of-use/) for additional details.	34
PGS000358	PRSWEB_PHECODE145_UKBB-SAIGE-HRC-X145_PRS-CS_MGI_20200608	Oral cavity cancer	oral cavity cancer	EFO_0005570	PRS-CS	Parameters = auto; LD reference (eur)	GRCh37	1119238	0	NR	PGP000118	32991828	10.1016/j.ajhg.2020.08.025	TRUE	European:100	European:100	European:100	https://ftp.ebi.ac.uk/pub/databases/spot/pgs/scores/PGS000358/ScoringFiles/PGS000358.txt.gz	2020-12-15	PGS obtained from the Catalog should be cited appropriately, and used in accordance with any licensing restrictions set by the authors. See EBI Terms of Use (https://www.ebi.ac.uk/about/terms-of-use/) for additional details.	1111554
PGS000359	PRSWEB_PHECODE145.2_C3-TONGUENAS_PRS-CS_MGI_20200608	Tongue cancer	tongue neoplasm	EFO_0003871	PRS-CS	Parameters = auto; LD reference (eur)	GRCh37	931954	0	NR	PGP000118	32991828	10.1016/j.ajhg.2020.08.025	TRUE	European:100	European:100	European:100	https://ftp.ebi.ac.uk/pub/databases/spot/pgs/scores/PGS000359/ScoringFiles/PGS000359.txt.gz	2020-12-15	PGS obtained from the Catalog should be cited appropriately, and used in accordance with any licensing restrictions set by the authors. See EBI Terms of Use (https://www.ebi.ac.uk/about/terms-of-use/) for additional details.	926737
PGS000360	PRSWEB_PHECODE149.4_C32_LASSOSUM_MGI_20200608	Laryngeal cancer	Malignant Laryngeal Neoplasm	EFO_1000354	lassosum	s=0.9;Lambda=0.1	GRCh37	25920	0	NR	PGP000118	32991828	10.1016/j.ajhg.2020.08.025	TRUE	European:100	European:100	European:100	https://ftp.ebi.ac.uk/pub/databases/spot/pgs/scores/PGS000360/ScoringFiles/PGS000360.txt.gz	2020-12-15	PGS obtained from the Catalog should be cited appropriately, and used in accordance with any licensing restrictions set by the authors. See EBI Terms of Use (https://www.ebi.ac.uk/about/terms-of-use/) for additional details.	21682
PGS000361	PRSWEB_PHECODE149.4_C3-LARYNX_LASSOSUM_MGI_20200608	Laryngeal cancer	Malignant Laryngeal Neoplasm	EFO_1000354	lassosum	s=1;Lambda=0.07848	GRCh37	87893	0	NR	PGP000118	32991828	10.1016/j.ajhg.2020.08.025	TRUE	European:100	European:100	European:100	https://ftp.ebi.ac.uk/pub/databases/spot/pgs/scores/PGS000361/ScoringFiles/PGS000361.txt.gz	2020-12-15	PGS obtained from the Catalog should be cited appropriately, and used in accordance with any licensing restrictions set by the authors. See EBI Terms of Use (https://www.ebi.ac.uk/about/terms-of-use/) for additional details.	73764
PGS000362	PRSWEB_PHECODE149.4_UKBB-SAIGE-HRC-X149.4_PT_MGI_20200608	Laryngeal cancer	Malignant Laryngeal Neoplasm	EFO_1000354	Pruning and Thresholding (P+T)	LD Clumping (MAF >= 1%, r^2 <= 0.1) & P<=3.98e-05	GRCh37	53	0	NR	PGP000118	32991828	10.1016/j.ajhg.2020.08.025	TRUE	European:100	European:100	European:100	https://ftp.ebi.ac.uk/pub/databases/spot/pgs/scores/PGS000362/ScoringFiles/PGS000362.txt.gz	2020-12-15	PGS obtained from the Catalog should be cited appropriately, and used in accordance with any licensing restrictions set by the authors. See EBI Terms of Use (https://www.ebi.ac.uk/about/terms-of-use/) for additional details.	45
PGS000363	PRSWEB_PHECODE150_C15_PRS-CS_MGI_20200608	Esophageal cancer	esophageal cancer	MONDO_0007576	PRS-CS	Parameters = auto; LD reference (eur)	GRCh37	1081646	0	NR	PGP000118	32991828	10.1016/j.ajhg.2020.08.025	TRUE	European:100	European:100	European:100	https://ftp.ebi.ac.uk/pub/databases/spot/pgs/scores/PGS000363/ScoringFiles/PGS000363.txt.gz	2020-12-15	PGS obtained from the Catalog should be cited appropriately, and used in accordance with any licensing restrictions set by the authors. See EBI Terms of Use (https://www.ebi.ac.uk/about/terms-of-use/) for additional details.	1074990
PGS000364	PRSWEB_PHECODE150_C15_LASSOSUM_MGI_20200608	Esophageal cancer	esophageal cancer	MONDO_0007576	lassosum	s=1;Lambda=0.07848	GRCh37	2001	0	NR	PGP000118	32991828	10.1016/j.ajhg.2020.08.025	TRUE	European:100	European:100	European:100	https://ftp.ebi.ac.uk/pub/databases/spot/pgs/scores/PGS000364/ScoringFiles/PGS000364.txt.gz	2020-12-15	PGS obtained from the Catalog should be cited appropriately, and used in accordance with any licensing restrictions set by the authors. See EBI Terms of Use (https://www.ebi.ac.uk/about/terms-of-use/) for additional details.	1659
PGS000365	PRSWEB_PHECODE150_C3-OESOPHAGUS_PRS-CS_MGI_20200608	Esophageal cancer	esophageal cancer	MONDO_0007576	PRS-CS	Parameters = auto; LD reference (eur)	GRCh37	1070434	0	NR	PGP000118	32991828	10.1016/j.ajhg.2020.08.025	TRUE	European:100	European:100	European:100	https://ftp.ebi.ac.uk/pub/databases/spot/pgs/scores/PGS000365/ScoringFiles/PGS000365.txt.gz	2020-12-15	PGS obtained from the Catalog should be cited appropriately, and used in accordance with any licensing restrictions set by the authors. See EBI Terms of Use (https://www.ebi.ac.uk/about/terms-of-use/) for additional details.	1063929
PGS000366	PRSWEB_PHECODE150_UKBB-SAIGE-HRC-X150_PRS-CS_MGI_20200608	Esophageal cancer	esophageal cancer	MONDO_0007576	PRS-CS	Parameters = auto; LD reference (eur)	GRCh37	1119238	0	NR	PGP000118	32991828	10.1016/j.ajhg.2020.08.025	TRUE	European:100	European:100	European:100	https://ftp.ebi.ac.uk/pub/databases/spot/pgs/scores/PGS000366/ScoringFiles/PGS000366.txt.gz	2020-12-15	PGS obtained from the Catalog should be cited appropriately, and used in accordance with any licensing restrictions set by the authors. See EBI Terms of Use (https://www.ebi.ac.uk/about/terms-of-use/) for additional details.	1111554
PGS000367	PRSWEB_PHECODE153_CRC-Huyghe_P_5e-08_MGI_20200608	Colorectal cancer	colorectal cancer	MONDO_0005575	GWAS Hits	LD Clumping (MAF >= 1%, r^2 <= 0.1) & P<=5e-08	GRCh37	74	0	NR	PGP000118	32991828	10.1016/j.ajhg.2020.08.025	TRUE	European:100	European:100	European:100	https://ftp.ebi.ac.uk/pub/databases/spot/pgs/scores/PGS000367/ScoringFiles/PGS000367.txt.gz	2020-12-15	PGS obtained from the Catalog should be cited appropriately, and used in accordance with any licensing restrictions set by the authors. See EBI Terms of Use (https://www.ebi.ac.uk/about/terms-of-use/) for additional details.	68
PGS000368	PRSWEB_PHECODE153_CRC-Huyghe_P_5e-08_UKB_20200608	Colorectal cancer	colorectal cancer	MONDO_0005575	GWAS Hits	LD Clumping (MAF >= 1%, r^2 <= 0.1) & P<=5e-08	GRCh37	74	0	NR	PGP000118	32991828	10.1016/j.ajhg.2020.08.025	TRUE	European:100	European:100	European:100	https://ftp.ebi.ac.uk/pub/databases/spot/pgs/scores/PGS000368/ScoringFiles/PGS000368.txt.gz	2020-12-15	PGS obtained from the Catalog should be cited appropriately, and used in accordance with any licensing restrictions set by the authors. See EBI Terms of Use (https://www.ebi.ac.uk/about/terms-of-use/) for additional details.	68
PGS000369	PRSWEB_PHECODE153_CRC-Huyghe_PT_MGI_20200608	Colorectal cancer	colorectal cancer	MONDO_0005575	Pruning and Thresholding (P+T)	LD Clumping (MAF >= 1%, r^2 <= 0.1) & P<=3.98e-07	GRCh37	81	0	NR	PGP000118	32991828	10.1016/j.ajhg.2020.08.025	TRUE	European:100	European:100	European:100	https://ftp.ebi.ac.uk/pub/databases/spot/pgs/scores/PGS000369/ScoringFiles/PGS000369.txt.gz	2020-12-15	PGS obtained from the Catalog should be cited appropriately, and used in accordance with any licensing restrictions set by the authors. See EBI Terms of Use (https://www.ebi.ac.uk/about/terms-of-use/) for additional details.	73
PGS000370	PRSWEB_PHECODE153_CRC-Huyghe_PT_UKB_20200608	Colorectal cancer	colorectal cancer	MONDO_0005575	Pruning and Thresholding (P+T)	LD Clumping (MAF >= 1%, r^2 <= 0.1) & P<=7.8e-06	GRCh37	87	0	NR	PGP000118	32991828	10.1016/j.ajhg.2020.08.025	TRUE	European:100	European:100	Not Reported:50|European:50	https://ftp.ebi.ac.uk/pub/databases/spot/pgs/scores/PGS000370/ScoringFiles/PGS000370.txt.gz	2020-12-15	PGS obtained from the Catalog should be cited appropriately, and used in accordance with any licensing restrictions set by the authors. See EBI Terms of Use (https://www.ebi.ac.uk/about/terms-of-use/) for additional details.	79
PGS000371	PRSWEB_PHECODE153_GWAS-Catalog-r2019-05-03-X153_P_5e-08_UKB_20200608	Colorectal cancer	colorectal cancer	MONDO_0005575	GWAS Hits	LD Clumping (MAF >= 1%, r^2 <= 0.1) & P<=5e-08	GRCh37	18	0	NR	PGP000118	32991828	10.1016/j.ajhg.2020.08.025	TRUE	European:100	European:100	European:100	https://ftp.ebi.ac.uk/pub/databases/spot/pgs/scores/PGS000371/ScoringFiles/PGS000371.txt.gz	2020-12-15	PGS obtained from the Catalog should be cited appropriately, and used in accordance with any licensing restrictions set by the authors. See EBI Terms of Use (https://www.ebi.ac.uk/about/terms-of-use/) for additional details.	14
PGS000372	PRSWEB_PHECODE153_GWAS-Catalog-r2019-05-03-X153_PT_UKB_20200608	Colorectal cancer	colorectal cancer	MONDO_0005575	Pruning and Thresholding (P+T)	LD Clumping (MAF >= 1%, r^2 <= 0.1) & P<=7e-06	GRCh37	27	0	NR	PGP000118	32991828	10.1016/j.ajhg.2020.08.025	TRUE	European:100	European:100	European:100	https://ftp.ebi.ac.uk/pub/databases/spot/pgs/scores/PGS000372/ScoringFiles/PGS000372.txt.gz	2020-12-15	PGS obtained from the Catalog should be cited appropriately, and used in accordance with any licensing restrictions set by the authors. See EBI Terms of Use (https://www.ebi.ac.uk/about/terms-of-use/) for additional details.	22
PGS000373	PRSWEB_PHECODE153_UKBB-SAIGE-HRC-X153_PRS-CS_MGI_20200608	Colorectal cancer	colorectal cancer	MONDO_0005575	PRS-CS	Parameters = auto; LD reference (eur)	GRCh37	1119238	0	NR	PGP000118	32991828	10.1016/j.ajhg.2020.08.025	TRUE	European:100	European:100	European:100	https://ftp.ebi.ac.uk/pub/databases/spot/pgs/scores/PGS000373/ScoringFiles/PGS000373.txt.gz	2020-12-15	PGS obtained from the Catalog should be cited appropriately, and used in accordance with any licensing restrictions set by the authors. See EBI Terms of Use (https://www.ebi.ac.uk/about/terms-of-use/) for additional details.	1111554
PGS000374	PRSWEB_PHECODE153_UKBB-SAIGE-HRC-X153_PT_MGI_20200608	Colorectal cancer	colorectal cancer	MONDO_0005575	Pruning and Thresholding (P+T)	LD Clumping (MAF >= 1%, r^2 <= 0.1) & P<=7.94e-06	GRCh37	41	0	NR	PGP000118	32991828	10.1016/j.ajhg.2020.08.025	TRUE	European:100	European:100	European:100	https://ftp.ebi.ac.uk/pub/databases/spot/pgs/scores/PGS000374/ScoringFiles/PGS000374.txt.gz	2020-12-15	PGS obtained from the Catalog should be cited appropriately, and used in accordance with any licensing restrictions set by the authors. See EBI Terms of Use (https://www.ebi.ac.uk/about/terms-of-use/) for additional details.	33
PGS000375	PRSWEB_PHECODE153_UKBB-SAIGE-HRC-X153_LASSOSUM_MGI_20200608	Colorectal cancer	colorectal cancer	MONDO_0005575	lassosum	s=0.5;Lambda=0.02976	GRCh37	370	0	NR	PGP000118	32991828	10.1016/j.ajhg.2020.08.025	TRUE	European:100	European:100	European:100	https://ftp.ebi.ac.uk/pub/databases/spot/pgs/scores/PGS000375/ScoringFiles/PGS000375.txt.gz	2020-12-15	PGS obtained from the Catalog should be cited appropriately, and used in accordance with any licensing restrictions set by the authors. See EBI Terms of Use (https://www.ebi.ac.uk/about/terms-of-use/) for additional details.	308
PGS000376	PRSWEB_PHECODE153.2_C18_PRS-CS_MGI_20200608	Colon cancer	colon carcinoma	EFO_1001950	PRS-CS	Parameters = auto; LD reference (eur)	GRCh37	1111490	0	NR	PGP000118	32991828	10.1016/j.ajhg.2020.08.025	TRUE	European:100	European:100	European:100	https://ftp.ebi.ac.uk/pub/databases/spot/pgs/scores/PGS000376/ScoringFiles/PGS000376.txt.gz	2020-12-15	PGS obtained from the Catalog should be cited appropriately, and used in accordance with any licensing restrictions set by the authors. See EBI Terms of Use (https://www.ebi.ac.uk/about/terms-of-use/) for additional details.	1104356
PGS000377	PRSWEB_PHECODE153.2_C18_LASSOSUM_MGI_20200608	Colon cancer	colon carcinoma	EFO_1001950	lassosum	s=1;Lambda=0.001	GRCh37	5740814	0	NR	PGP000118	32991828	10.1016/j.ajhg.2020.08.025	TRUE	European:100	European:100	European:100	https://ftp.ebi.ac.uk/pub/databases/spot/pgs/scores/PGS000377/ScoringFiles/PGS000377.txt.gz	2020-12-15	PGS obtained from the Catalog should be cited appropriately, and used in accordance with any licensing restrictions set by the authors. See EBI Terms of Use (https://www.ebi.ac.uk/about/terms-of-use/) for additional details.	4815260
PGS000378	PRSWEB_PHECODE153.2_C3-COLON_PRS-CS_MGI_20200608	Colon cancer	colon carcinoma	EFO_1001950	PRS-CS	Parameters = auto; LD reference (eur)	GRCh37	1111399	0	NR	PGP000118	32991828	10.1016/j.ajhg.2020.08.025	TRUE	European:100	European:100	European:100	https://ftp.ebi.ac.uk/pub/databases/spot/pgs/scores/PGS000378/ScoringFiles/PGS000378.txt.gz	2020-12-15	PGS obtained from the Catalog should be cited appropriately, and used in accordance with any licensing restrictions set by the authors. See EBI Terms of Use (https://www.ebi.ac.uk/about/terms-of-use/) for additional details.	1104268
PGS000379	PRSWEB_PHECODE153.2_C3-COLON_LASSOSUM_MGI_20200608	Colon cancer	colon carcinoma	EFO_1001950	lassosum	s=1;Lambda=0.001	GRCh37	5715093	0	NR	PGP000118	32991828	10.1016/j.ajhg.2020.08.025	TRUE	European:100	European:100	European:100	https://ftp.ebi.ac.uk/pub/databases/spot/pgs/scores/PGS000379/ScoringFiles/PGS000379.txt.gz	2020-12-15	PGS obtained from the Catalog should be cited appropriately, and used in accordance with any licensing restrictions set by the authors. See EBI Terms of Use (https://www.ebi.ac.uk/about/terms-of-use/) for additional details.	4794014
PGS000380	PRSWEB_PHECODE153.2_UKBB-SAIGE-HRC-X153.2_PRS-CS_MGI_20200608	Colon cancer	colon carcinoma	EFO_1001950	PRS-CS	Parameters = auto; LD reference (eur)	GRCh37	1119238	0	NR	PGP000118	32991828	10.1016/j.ajhg.2020.08.025	TRUE	European:100	European:100	European:100	https://ftp.ebi.ac.uk/pub/databases/spot/pgs/scores/PGS000380/ScoringFiles/PGS000380.txt.gz	2020-12-15	PGS obtained from the Catalog should be cited appropriately, and used in accordance with any licensing restrictions set by the authors. See EBI Terms of Use (https://www.ebi.ac.uk/about/terms-of-use/) for additional details.	1111554
PGS000381	PRSWEB_PHECODE153.2_UKBB-SAIGE-HRC-X153.2_PT_MGI_20200608	Colon cancer	colon carcinoma	EFO_1001950	Pruning and Thresholding (P+T)	LD Clumping (MAF >= 1%, r^2 <= 0.1) & P<=2e-06	GRCh37	12	0	NR	PGP000118	32991828	10.1016/j.ajhg.2020.08.025	TRUE	European:100	European:100	European:100	https://ftp.ebi.ac.uk/pub/databases/spot/pgs/scores/PGS000381/ScoringFiles/PGS000381.txt.gz	2020-12-15	PGS obtained from the Catalog should be cited appropriately, and used in accordance with any licensing restrictions set by the authors. See EBI Terms of Use (https://www.ebi.ac.uk/about/terms-of-use/) for additional details.	12
PGS000382	PRSWEB_PHECODE153.2_UKBB-SAIGE-HRC-X153.2_LASSOSUM_MGI_20200608	Colon cancer	colon carcinoma	EFO_1001950	lassosum	s=0.2;Lambda=0.03793	GRCh37	150	0	NR	PGP000118	32991828	10.1016/j.ajhg.2020.08.025	TRUE	European:100	European:100	European:100	https://ftp.ebi.ac.uk/pub/databases/spot/pgs/scores/PGS000382/ScoringFiles/PGS000382.txt.gz	2020-12-15	PGS obtained from the Catalog should be cited appropriately, and used in accordance with any licensing restrictions set by the authors. See EBI Terms of Use (https://www.ebi.ac.uk/about/terms-of-use/) for additional details.	120
PGS000383	PRSWEB_PHECODE153.3_C19_PRS-CS_MGI_20200608	Malignant neoplasm of rectum, rectosigmoid junction, and anus	rectum cancer|rectosigmoid junction neoplasm	EFO_1000657|MONDO_0002423	PRS-CS	Parameters = auto; LD reference (eur)	GRCh37	1078799	0	NR	PGP000118	32991828	10.1016/j.ajhg.2020.08.025	TRUE	European:100	European:100	European:100	https://ftp.ebi.ac.uk/pub/databases/spot/pgs/scores/PGS000383/ScoringFiles/PGS000383.txt.gz	2020-12-15	PGS obtained from the Catalog should be cited appropriately, and used in accordance with any licensing restrictions set by the authors. See EBI Terms of Use (https://www.ebi.ac.uk/about/terms-of-use/) for additional details.	1072187
PGS000384	PRSWEB_PHECODE153.3_C3-RECTUM_PRS-CS_MGI_20200608	Malignant neoplasm of rectum, rectosigmoid junction, and anus	rectum cancer|rectosigmoid junction neoplasm	EFO_1000657|MONDO_0002423	PRS-CS	Parameters = auto; LD reference (eur)	GRCh37	1104018	0	NR	PGP000118	32991828	10.1016/j.ajhg.2020.08.025	TRUE	European:100	European:100	European:100	https://ftp.ebi.ac.uk/pub/databases/spot/pgs/scores/PGS000384/ScoringFiles/PGS000384.txt.gz	2020-12-15	PGS obtained from the Catalog should be cited appropriately, and used in accordance with any licensing restrictions set by the authors. See EBI Terms of Use (https://www.ebi.ac.uk/about/terms-of-use/) for additional details.	1097009
PGS000385	PRSWEB_PHECODE157_GWAS-Catalog-r2019-05-03-X157_P_5e-08_UKB_20200608	Pancreatic cancer	pancreatic carcinoma	EFO_0002618	GWAS Hits	LD Clumping (MAF >= 1%, r^2 <= 0.1) & P<=5e-08	GRCh37	17	0	NR	PGP000118	32991828	10.1016/j.ajhg.2020.08.025	TRUE	European:100	European:100	European:100	https://ftp.ebi.ac.uk/pub/databases/spot/pgs/scores/PGS000385/ScoringFiles/PGS000385.txt.gz	2020-12-15	PGS obtained from the Catalog should be cited appropriately, and used in accordance with any licensing restrictions set by the authors. See EBI Terms of Use (https://www.ebi.ac.uk/about/terms-of-use/) for additional details.	15
PGS000386	PRSWEB_PHECODE157_GWAS-Catalog-r2019-05-03-X157_PT_UKB_20200608	Pancreatic cancer	pancreatic carcinoma	EFO_0002618	Pruning and Thresholding (P+T)	LD Clumping (MAF >= 1%, r^2 <= 0.1) & P<=5e-09	GRCh37	10	0	NR	PGP000118	32991828	10.1016/j.ajhg.2020.08.025	TRUE	European:100	European:100	European:100	https://ftp.ebi.ac.uk/pub/databases/spot/pgs/scores/PGS000386/ScoringFiles/PGS000386.txt.gz	2020-12-15	PGS obtained from the Catalog should be cited appropriately, and used in accordance with any licensing restrictions set by the authors. See EBI Terms of Use (https://www.ebi.ac.uk/about/terms-of-use/) for additional details.	8
PGS000387	PRSWEB_PHECODE165_UKBB-SAIGE-HRC-X165_LASSOSUM_MGI_20200608	Respiratory system cancer	respiratory system cancer	MONDO_0000376	lassosum	s=1;Lambda=0.01438	GRCh37	879334	0	NR	PGP000118	32991828	10.1016/j.ajhg.2020.08.025	TRUE	European:100	European:100	European:100	https://ftp.ebi.ac.uk/pub/databases/spot/pgs/scores/PGS000387/ScoringFiles/PGS000387.txt.gz	2020-12-15	PGS obtained from the Catalog should be cited appropriately, and used in accordance with any licensing restrictions set by the authors. See EBI Terms of Use (https://www.ebi.ac.uk/about/terms-of-use/) for additional details.	734540
PGS000388	PRSWEB_PHECODE165.1_C3-BRONCHUS-LUNG_PRS-CS_MGI_20200608	Lung and bronchus cancer	bronchus cancer|lung cancer|tracheal cancer	MONDO_0001672|MONDO_0008903|MONDO_0001407	PRS-CS	Parameters = auto; LD reference (eur)	GRCh37	1109069	0	NR	PGP000118	32991828	10.1016/j.ajhg.2020.08.025	TRUE	European:100	European:100	European:100	https://ftp.ebi.ac.uk/pub/databases/spot/pgs/scores/PGS000388/ScoringFiles/PGS000388.txt.gz	2020-12-15	PGS obtained from the Catalog should be cited appropriately, and used in accordance with any licensing restrictions set by the authors. See EBI Terms of Use (https://www.ebi.ac.uk/about/terms-of-use/) for additional details.	1101981
PGS000389	PRSWEB_PHECODE165.1_GWAS-Catalog-r2019-05-03-X165.1_P_5e-08_MGI_20200608	Lung and bronchus cancer	bronchus cancer|lung cancer|tracheal cancer	MONDO_0001672|MONDO_0008903|MONDO_0001407	GWAS Hits	LD Clumping (MAF >= 1%, r^2 <= 0.1) & P<=5e-08	GRCh37	21	0	NR	PGP000118	32991828	10.1016/j.ajhg.2020.08.025	TRUE	European:100	European:100	European:100	https://ftp.ebi.ac.uk/pub/databases/spot/pgs/scores/PGS000389/ScoringFiles/PGS000389.txt.gz	2020-12-15	PGS obtained from the Catalog should be cited appropriately, and used in accordance with any licensing restrictions set by the authors. See EBI Terms of Use (https://www.ebi.ac.uk/about/terms-of-use/) for additional details.	16
PGS000390	PRSWEB_PHECODE165.1_GWAS-Catalog-r2019-05-03-X165.1_P_5e-08_UKB_20200608	Lung and bronchus cancer	bronchus cancer|lung cancer|tracheal cancer	MONDO_0001672|MONDO_0008903|MONDO_0001407	GWAS Hits	LD Clumping (MAF >= 1%, r^2 <= 0.1) & P<=5e-08	GRCh37	21	0	NR	PGP000118	32991828	10.1016/j.ajhg.2020.08.025	TRUE	European:100	European:100	European:100	https://ftp.ebi.ac.uk/pub/databases/spot/pgs/scores/PGS000390/ScoringFiles/PGS000390.txt.gz	2020-12-15	PGS obtained from the Catalog should be cited appropriately, and used in accordance with any licensing restrictions set by the authors. See EBI Terms of Use (https://www.ebi.ac.uk/about/terms-of-use/) for additional details.	16
PGS000391	PRSWEB_PHECODE165.1_GWAS-Catalog-r2019-05-03-X165.1_PT_MGI_20200608	Lung and bronchus cancer	bronchus cancer|lung cancer|tracheal cancer	MONDO_0001672|MONDO_0008903|MONDO_0001407	Pruning and Thresholding (P+T)	LD Clumping (MAF >= 1%, r^2 <= 0.1) & P<=1e-10	GRCh37	14	0	NR	PGP000118	32991828	10.1016/j.ajhg.2020.08.025	TRUE	European:100	European:100	European:100	https://ftp.ebi.ac.uk/pub/databases/spot/pgs/scores/PGS000391/ScoringFiles/PGS000391.txt.gz	2020-12-15	PGS obtained from the Catalog should be cited appropriately, and used in accordance with any licensing restrictions set by the authors. See EBI Terms of Use (https://www.ebi.ac.uk/about/terms-of-use/) for additional details.	10
PGS000392	PRSWEB_PHECODE165.1_GWAS-Catalog-r2019-05-03-X165.1_PT_UKB_20200608	Lung and bronchus cancer	bronchus cancer|lung cancer|tracheal cancer	MONDO_0001672|MONDO_0008903|MONDO_0001407	Pruning and Thresholding (P+T)	LD Clumping (MAF >= 1%, r^2 <= 0.1) & P<=2.51e-08	GRCh37	19	0	NR	PGP000118	32991828	10.1016/j.ajhg.2020.08.025	TRUE	European:100	European:100	European:100	https://ftp.ebi.ac.uk/pub/databases/spot/pgs/scores/PGS000392/ScoringFiles/PGS000392.txt.gz	2020-12-15	PGS obtained from the Catalog should be cited appropriately, and used in accordance with any licensing restrictions set by the authors. See EBI Terms of Use (https://www.ebi.ac.uk/about/terms-of-use/) for additional details.	15
PGS000393	PRSWEB_PHECODE165.1_LUNG-CANCER_PRS-CS_MGI_20200608	Lung and bronchus cancer	bronchus cancer|lung cancer|tracheal cancer	MONDO_0001672|MONDO_0008903|MONDO_0001407	PRS-CS	Parameters = auto; LD reference (eur)	GRCh37	1110438	0	NR	PGP000118	32991828	10.1016/j.ajhg.2020.08.025	TRUE	European:100	European:100	European:100	https://ftp.ebi.ac.uk/pub/databases/spot/pgs/scores/PGS000393/ScoringFiles/PGS000393.txt.gz	2020-12-15	PGS obtained from the Catalog should be cited appropriately, and used in accordance with any licensing restrictions set by the authors. See EBI Terms of Use (https://www.ebi.ac.uk/about/terms-of-use/) for additional details.	1103323
PGS000394	PRSWEB_PHECODE165.1_LUNG-CANCER-MESOT_PRS-CS_MGI_20200608	Lung and bronchus cancer	bronchus cancer|lung cancer|tracheal cancer	MONDO_0001672|MONDO_0008903|MONDO_0001407	PRS-CS	Parameters = auto; LD reference (eur)	GRCh37	1110438	0	NR	PGP000118	32991828	10.1016/j.ajhg.2020.08.025	TRUE	European:100	European:100	European:100	https://ftp.ebi.ac.uk/pub/databases/spot/pgs/scores/PGS000394/ScoringFiles/PGS000394.txt.gz	2020-12-15	PGS obtained from the Catalog should be cited appropriately, and used in accordance with any licensing restrictions set by the authors. See EBI Terms of Use (https://www.ebi.ac.uk/about/terms-of-use/) for additional details.	1103323
PGS000395	PRSWEB_PHECODE165.1_UKBB-SAIGE-HRC-X165.1_PRS-CS_MGI_20200608	Lung and bronchus cancer	bronchus cancer|lung cancer|tracheal cancer	MONDO_0001672|MONDO_0008903|MONDO_0001407	PRS-CS	Parameters = auto; LD reference (eur)	GRCh37	1119238	0	NR	PGP000118	32991828	10.1016/j.ajhg.2020.08.025	TRUE	European:100	European:100	European:100	https://ftp.ebi.ac.uk/pub/databases/spot/pgs/scores/PGS000395/ScoringFiles/PGS000395.txt.gz	2020-12-15	PGS obtained from the Catalog should be cited appropriately, and used in accordance with any licensing restrictions set by the authors. See EBI Terms of Use (https://www.ebi.ac.uk/about/terms-of-use/) for additional details.	1111554
PGS000396	PRSWEB_PHECODE165.1_UKBB-SAIGE-HRC-X165.1_PT_MGI_20200608	Lung and bronchus cancer	bronchus cancer|lung cancer|tracheal cancer	MONDO_0001672|MONDO_0008903|MONDO_0001407	Pruning and Thresholding (P+T)	LD Clumping (MAF >= 1%, r^2 <= 0.1) & P<=3.16e-05	GRCh37	75	0	NR	PGP000118	32991828	10.1016/j.ajhg.2020.08.025	TRUE	European:100	European:100	European:100	https://ftp.ebi.ac.uk/pub/databases/spot/pgs/scores/PGS000396/ScoringFiles/PGS000396.txt.gz	2020-12-15	PGS obtained from the Catalog should be cited appropriately, and used in accordance with any licensing restrictions set by the authors. See EBI Terms of Use (https://www.ebi.ac.uk/about/terms-of-use/) for additional details.	61
PGS000397	PRSWEB_PHECODE165.1_UKBB-SAIGE-HRC-X165.1_LASSOSUM_MGI_20200608	Lung and bronchus cancer	bronchus cancer|lung cancer|tracheal cancer	MONDO_0001672|MONDO_0008903|MONDO_0001407	lassosum	s=0.2;Lambda=0.02336	GRCh37	46920	0	NR	PGP000118	32991828	10.1016/j.ajhg.2020.08.025	TRUE	European:100	European:100	European:100	https://ftp.ebi.ac.uk/pub/databases/spot/pgs/scores/PGS000397/ScoringFiles/PGS000397.txt.gz	2020-12-15	PGS obtained from the Catalog should be cited appropriately, and used in accordance with any licensing restrictions set by the authors. See EBI Terms of Use (https://www.ebi.ac.uk/about/terms-of-use/) for additional details.	38982
PGS000398	PRSWEB_PHECODE172_20001-1003_PRS-CS_MGI_20200608	Skin cancer	skin carcinoma	EFO_0009259	PRS-CS	Parameters = auto; LD reference (eur)	GRCh37	1103220	0	NR	PGP000118	32991828	10.1016/j.ajhg.2020.08.025	TRUE	European:100	European:100	European:100	https://ftp.ebi.ac.uk/pub/databases/spot/pgs/scores/PGS000398/ScoringFiles/PGS000398.txt.gz	2020-12-15	PGS obtained from the Catalog should be cited appropriately, and used in accordance with any licensing restrictions set by the authors. See EBI Terms of Use (https://www.ebi.ac.uk/about/terms-of-use/) for additional details.	1096220
PGS000399	PRSWEB_PHECODE172_20001-1003_PT_MGI_20200608	Skin cancer	skin carcinoma	EFO_0009259	Pruning and Thresholding (P+T)	LD Clumping (MAF >= 1%, r^2 <= 0.1) & P<=6.31e-07	GRCh37	6	0	NR	PGP000118	32991828	10.1016/j.ajhg.2020.08.025	TRUE	European:100	European:100	European:100	https://ftp.ebi.ac.uk/pub/databases/spot/pgs/scores/PGS000399/ScoringFiles/PGS000399.txt.gz	2020-12-15	PGS obtained from the Catalog should be cited appropriately, and used in accordance with any licensing restrictions set by the authors. See EBI Terms of Use (https://www.ebi.ac.uk/about/terms-of-use/) for additional details.	5
PGS000400	PRSWEB_PHECODE172_C3-SKIN_P_5e-08_MGI_20200608	Skin cancer	skin carcinoma	EFO_0009259	GWAS Hits	LD Clumping (MAF >= 1%, r^2 <= 0.1) & P<=5e-08	GRCh37	95	0	NR	PGP000118	32991828	10.1016/j.ajhg.2020.08.025	TRUE	European:100	European:100	European:100	https://ftp.ebi.ac.uk/pub/databases/spot/pgs/scores/PGS000400/ScoringFiles/PGS000400.txt.gz	2020-12-15	PGS obtained from the Catalog should be cited appropriately, and used in accordance with any licensing restrictions set by the authors. See EBI Terms of Use (https://www.ebi.ac.uk/about/terms-of-use/) for additional details.	79
PGS000401	PRSWEB_PHECODE172_C3-SKIN_PRS-CS_MGI_20200608	Skin cancer	skin carcinoma	EFO_0009259	PRS-CS	Parameters = auto; LD reference (eur)	GRCh37	1111490	0	NR	PGP000118	32991828	10.1016/j.ajhg.2020.08.025	TRUE	European:100	European:100	European:100	https://ftp.ebi.ac.uk/pub/databases/spot/pgs/scores/PGS000401/ScoringFiles/PGS000401.txt.gz	2020-12-15	PGS obtained from the Catalog should be cited appropriately, and used in accordance with any licensing restrictions set by the authors. See EBI Terms of Use (https://www.ebi.ac.uk/about/terms-of-use/) for additional details.	1104356
PGS000402	PRSWEB_PHECODE172_C3-SKIN_PT_MGI_20200608	Skin cancer	skin carcinoma	EFO_0009259	Pruning and Thresholding (P+T)	LD Clumping (MAF >= 1%, r^2 <= 0.1) & P<=3.98e-05	GRCh37	389	0	NR	PGP000118	32991828	10.1016/j.ajhg.2020.08.025	TRUE	European:100	European:100	European:100	https://ftp.ebi.ac.uk/pub/databases/spot/pgs/scores/PGS000402/ScoringFiles/PGS000402.txt.gz	2020-12-15	PGS obtained from the Catalog should be cited appropriately, and used in accordance with any licensing restrictions set by the authors. See EBI Terms of Use (https://www.ebi.ac.uk/about/terms-of-use/) for additional details.	307
PGS000403	PRSWEB_PHECODE172_C3-SKIN_LASSOSUM_MGI_20200608	Skin cancer	skin carcinoma	EFO_0009259	lassosum	s=0.5;Lambda=0.01129	GRCh37	16316	0	NR	PGP000118	32991828	10.1016/j.ajhg.2020.08.025	TRUE	European:100	European:100	European:100	https://ftp.ebi.ac.uk/pub/databases/spot/pgs/scores/PGS000403/ScoringFiles/PGS000403.txt.gz	2020-12-15	PGS obtained from the Catalog should be cited appropriately, and used in accordance with any licensing restrictions set by the authors. See EBI Terms of Use (https://www.ebi.ac.uk/about/terms-of-use/) for additional details.	13717
PGS000404	PRSWEB_PHECODE172_UKBB-SAIGE-HRC-X172_P_5e-08_MGI_20200608	Skin cancer	skin carcinoma	EFO_0009259	GWAS Hits	LD Clumping (MAF >= 1%, r^2 <= 0.1) & P<=5e-08	GRCh37	80	0	NR	PGP000118	32991828	10.1016/j.ajhg.2020.08.025	TRUE	European:100	European:100	European:100	https://ftp.ebi.ac.uk/pub/databases/spot/pgs/scores/PGS000404/ScoringFiles/PGS000404.txt.gz	2020-12-15	PGS obtained from the Catalog should be cited appropriately, and used in accordance with any licensing restrictions set by the authors. See EBI Terms of Use (https://www.ebi.ac.uk/about/terms-of-use/) for additional details.	65
PGS000405	PRSWEB_PHECODE172_UKBB-SAIGE-HRC-X172_PRS-CS_MGI_20200608	Skin cancer	skin carcinoma	EFO_0009259	PRS-CS	Parameters = auto; LD reference (eur)	GRCh37	1119238	0	NR	PGP000118	32991828	10.1016/j.ajhg.2020.08.025	TRUE	European:100	European:100	European:100	https://ftp.ebi.ac.uk/pub/databases/spot/pgs/scores/PGS000405/ScoringFiles/PGS000405.txt.gz	2020-12-15	PGS obtained from the Catalog should be cited appropriately, and used in accordance with any licensing restrictions set by the authors. See EBI Terms of Use (https://www.ebi.ac.uk/about/terms-of-use/) for additional details.	1111554
PGS000406	PRSWEB_PHECODE172_UKBB-SAIGE-HRC-X172_PT_MGI_20200608	Skin cancer	skin carcinoma	EFO_0009259	Pruning and Thresholding (P+T)	LD Clumping (MAF >= 1%, r^2 <= 0.1) & P<=3.16e-05	GRCh37	292	0	NR	PGP000118	32991828	10.1016/j.ajhg.2020.08.025	TRUE	European:100	European:100	European:100	https://ftp.ebi.ac.uk/pub/databases/spot/pgs/scores/PGS000406/ScoringFiles/PGS000406.txt.gz	2020-12-15	PGS obtained from the Catalog should be cited appropriately, and used in accordance with any licensing restrictions set by the authors. See EBI Terms of Use (https://www.ebi.ac.uk/about/terms-of-use/) for additional details.	239
PGS000407	PRSWEB_PHECODE172_UKBB-SAIGE-HRC-X172_LASSOSUM_MGI_20200608	Skin cancer	skin carcinoma	EFO_0009259	lassosum	s=0.2;Lambda=0.01438	GRCh37	3166	0	NR	PGP000118	32991828	10.1016/j.ajhg.2020.08.025	TRUE	European:100	European:100	European:100	https://ftp.ebi.ac.uk/pub/databases/spot/pgs/scores/PGS000407/ScoringFiles/PGS000407.txt.gz	2020-12-15	PGS obtained from the Catalog should be cited appropriately, and used in accordance with any licensing restrictions set by the authors. See EBI Terms of Use (https://www.ebi.ac.uk/about/terms-of-use/) for additional details.	2598
PGS000408	PRSWEB_PHECODE172.1_20001-1059_P_5e-08_MGI_20200608	Melanomas of skin (diagnosis or history)	melanoma	EFO_0000756	GWAS Hits	LD Clumping (MAF >= 1%, r^2 <= 0.1) & P<=5e-08	GRCh37	10	0	NR	PGP000118	32991828	10.1016/j.ajhg.2020.08.025	TRUE	European:100	European:100	European:100	https://ftp.ebi.ac.uk/pub/databases/spot/pgs/scores/PGS000408/ScoringFiles/PGS000408.txt.gz	2020-12-15	PGS obtained from the Catalog should be cited appropriately, and used in accordance with any licensing restrictions set by the authors. See EBI Terms of Use (https://www.ebi.ac.uk/about/terms-of-use/) for additional details.	6
PGS000409	PRSWEB_PHECODE172.1_20001-1059_PRS-CS_MGI_20200608	Melanomas of skin (diagnosis or history)	melanoma	EFO_0000756	PRS-CS	Parameters = auto; LD reference (eur)	GRCh37	1111490	0	NR	PGP000118	32991828	10.1016/j.ajhg.2020.08.025	TRUE	European:100	European:100	European:100	https://ftp.ebi.ac.uk/pub/databases/spot/pgs/scores/PGS000409/ScoringFiles/PGS000409.txt.gz	2020-12-15	PGS obtained from the Catalog should be cited appropriately, and used in accordance with any licensing restrictions set by the authors. See EBI Terms of Use (https://www.ebi.ac.uk/about/terms-of-use/) for additional details.	1104356
PGS000410	PRSWEB_PHECODE172.1_20001-1059_PT_MGI_20200608	Melanomas of skin (diagnosis or history)	melanoma	EFO_0000756	Pruning and Thresholding (P+T)	LD Clumping (MAF >= 1%, r^2 <= 0.1) & P<=2e-11	GRCh37	7	0	NR	PGP000118	32991828	10.1016/j.ajhg.2020.08.025	TRUE	European:100	European:100	European:100	https://ftp.ebi.ac.uk/pub/databases/spot/pgs/scores/PGS000410/ScoringFiles/PGS000410.txt.gz	2020-12-15	PGS obtained from the Catalog should be cited appropriately, and used in accordance with any licensing restrictions set by the authors. See EBI Terms of Use (https://www.ebi.ac.uk/about/terms-of-use/) for additional details.	3
PGS000411	PRSWEB_PHECODE172.1_20001-1059_LASSOSUM_MGI_20200608	Melanomas of skin (diagnosis or history)	melanoma	EFO_0000756	lassosum	s=0.2;Lambda=0.03793	GRCh37	185	0	NR	PGP000118	32991828	10.1016/j.ajhg.2020.08.025	TRUE	European:100	European:100	European:100	https://ftp.ebi.ac.uk/pub/databases/spot/pgs/scores/PGS000411/ScoringFiles/PGS000411.txt.gz	2020-12-15	PGS obtained from the Catalog should be cited appropriately, and used in accordance with any licensing restrictions set by the authors. See EBI Terms of Use (https://www.ebi.ac.uk/about/terms-of-use/) for additional details.	154
PGS000412	PRSWEB_PHECODE172.1_C3-MELANOMA-SKIN_P_5e-08_MGI_20200608	Melanomas of skin (diagnosis or history)	melanoma	EFO_0000756	GWAS Hits	LD Clumping (MAF >= 1%, r^2 <= 0.1) & P<=5e-08	GRCh37	16	0	NR	PGP000118	32991828	10.1016/j.ajhg.2020.08.025	TRUE	European:100	European:100	European:100	https://ftp.ebi.ac.uk/pub/databases/spot/pgs/scores/PGS000412/ScoringFiles/PGS000412.txt.gz	2020-12-15	PGS obtained from the Catalog should be cited appropriately, and used in accordance with any licensing restrictions set by the authors. See EBI Terms of Use (https://www.ebi.ac.uk/about/terms-of-use/) for additional details.	14
PGS000413	PRSWEB_PHECODE172.1_C3-MELANOMA-SKIN_PRS-CS_MGI_20200608	Melanomas of skin (diagnosis or history)	melanoma	EFO_0000756	PRS-CS	Parameters = auto; LD reference (eur)	GRCh37	1111490	0	NR	PGP000118	32991828	10.1016/j.ajhg.2020.08.025	TRUE	European:100	European:100	European:100	https://ftp.ebi.ac.uk/pub/databases/spot/pgs/scores/PGS000413/ScoringFiles/PGS000413.txt.gz	2020-12-15	PGS obtained from the Catalog should be cited appropriately, and used in accordance with any licensing restrictions set by the authors. See EBI Terms of Use (https://www.ebi.ac.uk/about/terms-of-use/) for additional details.	1104356
PGS000414	PRSWEB_PHECODE172.1_C3-MELANOMA-SKIN_PT_MGI_20200608	Melanomas of skin (diagnosis or history)	melanoma	EFO_0000756	Pruning and Thresholding (P+T)	LD Clumping (MAF >= 1%, r^2 <= 0.1) & P<=1.26e-07	GRCh37	21	0	NR	PGP000118	32991828	10.1016/j.ajhg.2020.08.025	TRUE	European:100	European:100	European:100	https://ftp.ebi.ac.uk/pub/databases/spot/pgs/scores/PGS000414/ScoringFiles/PGS000414.txt.gz	2020-12-15	PGS obtained from the Catalog should be cited appropriately, and used in accordance with any licensing restrictions set by the authors. See EBI Terms of Use (https://www.ebi.ac.uk/about/terms-of-use/) for additional details.	17
PGS000415	PRSWEB_PHECODE172.1_C3-MELANOMA-SKIN_LASSOSUM_MGI_20200608	Melanomas of skin (diagnosis or history)	melanoma	EFO_0000756	lassosum	s=0.2;Lambda=0.03793	GRCh37	505	0	NR	PGP000118	32991828	10.1016/j.ajhg.2020.08.025	TRUE	European:100	European:100	European:100	https://ftp.ebi.ac.uk/pub/databases/spot/pgs/scores/PGS000415/ScoringFiles/PGS000415.txt.gz	2020-12-15	PGS obtained from the Catalog should be cited appropriately, and used in accordance with any licensing restrictions set by the authors. See EBI Terms of Use (https://www.ebi.ac.uk/about/terms-of-use/) for additional details.	438
PGS000416	PRSWEB_PHECODE172.1_C43_P_5e-08_MGI_20200608	Melanomas of skin (diagnosis or history)	melanoma	EFO_0000756	GWAS Hits	LD Clumping (MAF >= 1%, r^2 <= 0.1) & P<=5e-08	GRCh37	9	0	NR	PGP000118	32991828	10.1016/j.ajhg.2020.08.025	TRUE	European:100	European:100	European:100	https://ftp.ebi.ac.uk/pub/databases/spot/pgs/scores/PGS000416/ScoringFiles/PGS000416.txt.gz	2020-12-15	PGS obtained from the Catalog should be cited appropriately, and used in accordance with any licensing restrictions set by the authors. See EBI Terms of Use (https://www.ebi.ac.uk/about/terms-of-use/) for additional details.	7
PGS000417	PRSWEB_PHECODE172.1_C43_PRS-CS_MGI_20200608	Melanomas of skin (diagnosis or history)	melanoma	EFO_0000756	PRS-CS	Parameters = auto; LD reference (eur)	GRCh37	1109519	0	NR	PGP000118	32991828	10.1016/j.ajhg.2020.08.025	TRUE	European:100	European:100	European:100	https://ftp.ebi.ac.uk/pub/databases/spot/pgs/scores/PGS000417/ScoringFiles/PGS000417.txt.gz	2020-12-15	PGS obtained from the Catalog should be cited appropriately, and used in accordance with any licensing restrictions set by the authors. See EBI Terms of Use (https://www.ebi.ac.uk/about/terms-of-use/) for additional details.	1102421
PGS000418	PRSWEB_PHECODE172.1_C43_PT_MGI_20200608	Melanomas of skin (diagnosis or history)	melanoma	EFO_0000756	Pruning and Thresholding (P+T)	LD Clumping (MAF >= 1%, r^2 <= 0.1) & P<=5e-08	GRCh37	9	0	NR	PGP000118	32991828	10.1016/j.ajhg.2020.08.025	TRUE	European:100	European:100	European:100	https://ftp.ebi.ac.uk/pub/databases/spot/pgs/scores/PGS000418/ScoringFiles/PGS000418.txt.gz	2020-12-15	PGS obtained from the Catalog should be cited appropriately, and used in accordance with any licensing restrictions set by the authors. See EBI Terms of Use (https://www.ebi.ac.uk/about/terms-of-use/) for additional details.	7
PGS000419	PRSWEB_PHECODE172.1_C43_LASSOSUM_MGI_20200608	Melanomas of skin (diagnosis or history)	melanoma	EFO_0000756	lassosum	s=0.5;Lambda=0.04833	GRCh37	436	0	NR	PGP000118	32991828	10.1016/j.ajhg.2020.08.025	TRUE	European:100	European:100	European:100	https://ftp.ebi.ac.uk/pub/databases/spot/pgs/scores/PGS000419/ScoringFiles/PGS000419.txt.gz	2020-12-15	PGS obtained from the Catalog should be cited appropriately, and used in accordance with any licensing restrictions set by the authors. See EBI Terms of Use (https://www.ebi.ac.uk/about/terms-of-use/) for additional details.	378
PGS000420	PRSWEB_PHECODE172.1_D03_PT_MGI_20200608	Melanomas of skin (diagnosis or history)	melanoma	EFO_0000756	Pruning and Thresholding (P+T)	LD Clumping (MAF >= 1%, r^2 <= 0.1) & P<=7.94e-05	GRCh37	147	0	NR	PGP000118	32991828	10.1016/j.ajhg.2020.08.025	TRUE	European:100	European:100	European:100	https://ftp.ebi.ac.uk/pub/databases/spot/pgs/scores/PGS000420/ScoringFiles/PGS000420.txt.gz	2020-12-15	PGS obtained from the Catalog should be cited appropriately, and used in accordance with any licensing restrictions set by the authors. See EBI Terms of Use (https://www.ebi.ac.uk/about/terms-of-use/) for additional details.	120
PGS000421	PRSWEB_PHECODE172.1_GWAS-Catalog-r2019-05-03-X172.1_P_5e-08_MGI_20200608	Melanomas of skin (diagnosis or history)	melanoma	EFO_0000756	GWAS Hits	LD Clumping (MAF >= 1%, r^2 <= 0.1) & P<=5e-08	GRCh37	18	0	NR	PGP000118	32991828	10.1016/j.ajhg.2020.08.025	TRUE	European:100	European:100	European:100	https://ftp.ebi.ac.uk/pub/databases/spot/pgs/scores/PGS000421/ScoringFiles/PGS000421.txt.gz	2020-12-15	PGS obtained from the Catalog should be cited appropriately, and used in accordance with any licensing restrictions set by the authors. See EBI Terms of Use (https://www.ebi.ac.uk/about/terms-of-use/) for additional details.	18
PGS000422	PRSWEB_PHECODE172.1_GWAS-Catalog-r2019-05-03-X172.1_P_5e-08_UKB_20200608	Melanomas of skin (diagnosis or history)	melanoma	EFO_0000756	GWAS Hits	LD Clumping (MAF >= 1%, r^2 <= 0.1) & P<=5e-08	GRCh37	18	0	NR	PGP000118	32991828	10.1016/j.ajhg.2020.08.025	TRUE	European:100	European:100	European:100	https://ftp.ebi.ac.uk/pub/databases/spot/pgs/scores/PGS000422/ScoringFiles/PGS000422.txt.gz	2020-12-15	PGS obtained from the Catalog should be cited appropriately, and used in accordance with any licensing restrictions set by the authors. See EBI Terms of Use (https://www.ebi.ac.uk/about/terms-of-use/) for additional details.	18
PGS000423	PRSWEB_PHECODE172.1_GWAS-Catalog-r2019-05-03-X172.1_PT_MGI_20200608	Melanomas of skin (diagnosis or history)	melanoma	EFO_0000756	Pruning and Thresholding (P+T)	LD Clumping (MAF >= 1%, r^2 <= 0.1) & P<=1e-06	GRCh37	29	0	NR	PGP000118	32991828	10.1016/j.ajhg.2020.08.025	TRUE	European:100	European:100	European:100	https://ftp.ebi.ac.uk/pub/databases/spot/pgs/scores/PGS000423/ScoringFiles/PGS000423.txt.gz	2020-12-15	PGS obtained from the Catalog should be cited appropriately, and used in accordance with any licensing restrictions set by the authors. See EBI Terms of Use (https://www.ebi.ac.uk/about/terms-of-use/) for additional details.	27
PGS000424	PRSWEB_PHECODE172.1_GWAS-Catalog-r2019-05-03-X172.1_PT_UKB_20200608	Melanomas of skin (diagnosis or history)	melanoma	EFO_0000756	Pruning and Thresholding (P+T)	LD Clumping (MAF >= 1%, r^2 <= 0.1) & P<=5e-07	GRCh37	27	0	NR	PGP000118	32991828	10.1016/j.ajhg.2020.08.025	TRUE	European:100	European:100	European:100	https://ftp.ebi.ac.uk/pub/databases/spot/pgs/scores/PGS000424/ScoringFiles/PGS000424.txt.gz	2020-12-15	PGS obtained from the Catalog should be cited appropriately, and used in accordance with any licensing restrictions set by the authors. See EBI Terms of Use (https://www.ebi.ac.uk/about/terms-of-use/) for additional details.	25
PGS000425	PRSWEB_PHECODE172.1_Melanoma-Ransohoff_P_5e-08_MGI_20200608	Melanomas of skin (diagnosis or history)	melanoma	EFO_0000756	GWAS Hits	LD Clumping (MAF >= 1%, r^2 <= 0.1) & P<=5e-08	GRCh37	20	0	NR	PGP000118	32991828	10.1016/j.ajhg.2020.08.025	TRUE	European:100	European:100	European:100	https://ftp.ebi.ac.uk/pub/databases/spot/pgs/scores/PGS000425/ScoringFiles/PGS000425.txt.gz	2020-12-15	PGS obtained from the Catalog should be cited appropriately, and used in accordance with any licensing restrictions set by the authors. See EBI Terms of Use (https://www.ebi.ac.uk/about/terms-of-use/) for additional details.	19
PGS000426	PRSWEB_PHECODE172.1_Melanoma-Ransohoff_P_5e-08_UKB_20200608	Melanomas of skin (diagnosis or history)	melanoma	EFO_0000756	GWAS Hits	LD Clumping (MAF >= 1%, r^2 <= 0.1) & P<=5e-08	GRCh37	20	0	NR	PGP000118	32991828	10.1016/j.ajhg.2020.08.025	TRUE	European:100	European:100	European:100	https://ftp.ebi.ac.uk/pub/databases/spot/pgs/scores/PGS000426/ScoringFiles/PGS000426.txt.gz	2020-12-15	PGS obtained from the Catalog should be cited appropriately, and used in accordance with any licensing restrictions set by the authors. See EBI Terms of Use (https://www.ebi.ac.uk/about/terms-of-use/) for additional details.	19
PGS000427	PRSWEB_PHECODE172.1_Melanoma-Ransohoff_PT_MGI_20200608	Melanomas of skin (diagnosis or history)	melanoma	EFO_0000756	Pruning and Thresholding (P+T)	LD Clumping (MAF >= 1%, r^2 <= 0.1) & P<=3.5e-08	GRCh37	20	0	NR	PGP000118	32991828	10.1016/j.ajhg.2020.08.025	TRUE	European:100	European:100	European:100	https://ftp.ebi.ac.uk/pub/databases/spot/pgs/scores/PGS000427/ScoringFiles/PGS000427.txt.gz	2020-12-15	PGS obtained from the Catalog should be cited appropriately, and used in accordance with any licensing restrictions set by the authors. See EBI Terms of Use (https://www.ebi.ac.uk/about/terms-of-use/) for additional details.	19
PGS000428	PRSWEB_PHECODE172.1_Melanoma-Ransohoff_PT_UKB_20200608	Melanomas of skin (diagnosis or history)	melanoma	EFO_0000756	Pruning and Thresholding (P+T)	LD Clumping (MAF >= 1%, r^2 <= 0.1) & P<=3.5e-08	GRCh37	20	0	NR	PGP000118	32991828	10.1016/j.ajhg.2020.08.025	TRUE	European:100	European:100	European:100	https://ftp.ebi.ac.uk/pub/databases/spot/pgs/scores/PGS000428/ScoringFiles/PGS000428.txt.gz	2020-12-15	PGS obtained from the Catalog should be cited appropriately, and used in accordance with any licensing restrictions set by the authors. See EBI Terms of Use (https://www.ebi.ac.uk/about/terms-of-use/) for additional details.	19
PGS000429	PRSWEB_PHECODE172.1_UKBB-SAIGE-HRC-X172.1_P_5e-08_MGI_20200608	Melanomas of skin (diagnosis or history)	melanoma	EFO_0000756	GWAS Hits	LD Clumping (MAF >= 1%, r^2 <= 0.1) & P<=5e-08	GRCh37	12	0	NR	PGP000118	32991828	10.1016/j.ajhg.2020.08.025	TRUE	European:100	European:100	European:100	https://ftp.ebi.ac.uk/pub/databases/spot/pgs/scores/PGS000429/ScoringFiles/PGS000429.txt.gz	2020-12-15	PGS obtained from the Catalog should be cited appropriately, and used in accordance with any licensing restrictions set by the authors. See EBI Terms of Use (https://www.ebi.ac.uk/about/terms-of-use/) for additional details.	10
PGS000430	PRSWEB_PHECODE172.1_UKBB-SAIGE-HRC-X172.1_PRS-CS_MGI_20200608	Melanomas of skin (diagnosis or history)	melanoma	EFO_0000756	PRS-CS	Parameters = auto; LD reference (eur)	GRCh37	1119238	0	NR	PGP000118	32991828	10.1016/j.ajhg.2020.08.025	TRUE	European:100	European:100	European:100	https://ftp.ebi.ac.uk/pub/databases/spot/pgs/scores/PGS000430/ScoringFiles/PGS000430.txt.gz	2020-12-15	PGS obtained from the Catalog should be cited appropriately, and used in accordance with any licensing restrictions set by the authors. See EBI Terms of Use (https://www.ebi.ac.uk/about/terms-of-use/) for additional details.	1111554
PGS000431	PRSWEB_PHECODE172.1_UKBB-SAIGE-HRC-X172.1_PT_MGI_20200608	Melanomas of skin (diagnosis or history)	melanoma	EFO_0000756	Pruning and Thresholding (P+T)	LD Clumping (MAF >= 1%, r^2 <= 0.1) & P<=2e-07	GRCh37	15	0	NR	PGP000118	32991828	10.1016/j.ajhg.2020.08.025	TRUE	European:100	European:100	European:100	https://ftp.ebi.ac.uk/pub/databases/spot/pgs/scores/PGS000431/ScoringFiles/PGS000431.txt.gz	2020-12-15	PGS obtained from the Catalog should be cited appropriately, and used in accordance with any licensing restrictions set by the authors. See EBI Terms of Use (https://www.ebi.ac.uk/about/terms-of-use/) for additional details.	13
PGS000432	PRSWEB_PHECODE172.1_UKBB-SAIGE-HRC-X172.1_LASSOSUM_MGI_20200608	Melanomas of skin (diagnosis or history)	melanoma	EFO_0000756	lassosum	s=0.2;Lambda=0.03793	GRCh37	296	0	NR	PGP000118	32991828	10.1016/j.ajhg.2020.08.025	TRUE	European:100	European:100	European:100	https://ftp.ebi.ac.uk/pub/databases/spot/pgs/scores/PGS000432/ScoringFiles/PGS000432.txt.gz	2020-12-15	PGS obtained from the Catalog should be cited appropriately, and used in accordance with any licensing restrictions set by the authors. See EBI Terms of Use (https://www.ebi.ac.uk/about/terms-of-use/) for additional details.	245
PGS000433	PRSWEB_PHECODE172.2_C3-OTHER-SKIN_P_5e-08_MGI_20200608	Other non-epithelial skin cancer	skin cancer	MONDO_0002898	GWAS Hits	LD Clumping (MAF >= 1%, r^2 <= 0.1) & P<=5e-08	GRCh37	108	0	NR	PGP000118	32991828	10.1016/j.ajhg.2020.08.025	TRUE	European:100	European:100	European:100	https://ftp.ebi.ac.uk/pub/databases/spot/pgs/scores/PGS000433/ScoringFiles/PGS000433.txt.gz	2020-12-15	PGS obtained from the Catalog should be cited appropriately, and used in accordance with any licensing restrictions set by the authors. See EBI Terms of Use (https://www.ebi.ac.uk/about/terms-of-use/) for additional details.	88
PGS000434	PRSWEB_PHECODE172.2_C3-OTHER-SKIN_PRS-CS_MGI_20200608	Other non-epithelial skin cancer	skin cancer	MONDO_0002898	PRS-CS	Parameters = auto; LD reference (eur)	GRCh37	1111490	0	NR	PGP000118	32991828	10.1016/j.ajhg.2020.08.025	TRUE	European:100	European:100	European:100	https://ftp.ebi.ac.uk/pub/databases/spot/pgs/scores/PGS000434/ScoringFiles/PGS000434.txt.gz	2020-12-15	PGS obtained from the Catalog should be cited appropriately, and used in accordance with any licensing restrictions set by the authors. See EBI Terms of Use (https://www.ebi.ac.uk/about/terms-of-use/) for additional details.	1104356
PGS000435	PRSWEB_PHECODE172.2_C3-OTHER-SKIN_PT_MGI_20200608	Other non-epithelial skin cancer	skin cancer	MONDO_0002898	Pruning and Thresholding (P+T)	LD Clumping (MAF >= 1%, r^2 <= 0.1) & P<=5e-05	GRCh37	446	0	NR	PGP000118	32991828	10.1016/j.ajhg.2020.08.025	TRUE	European:100	European:100	European:100	https://ftp.ebi.ac.uk/pub/databases/spot/pgs/scores/PGS000435/ScoringFiles/PGS000435.txt.gz	2020-12-15	PGS obtained from the Catalog should be cited appropriately, and used in accordance with any licensing restrictions set by the authors. See EBI Terms of Use (https://www.ebi.ac.uk/about/terms-of-use/) for additional details.	363
PGS000436	PRSWEB_PHECODE172.2_C3-OTHER-SKIN_LASSOSUM_MGI_20200608	Other non-epithelial skin cancer	skin cancer	MONDO_0002898	lassosum	s=0.2;Lambda=0.01129	GRCh37	16626	0	NR	PGP000118	32991828	10.1016/j.ajhg.2020.08.025	TRUE	European:100	European:100	European:100	https://ftp.ebi.ac.uk/pub/databases/spot/pgs/scores/PGS000436/ScoringFiles/PGS000436.txt.gz	2020-12-15	PGS obtained from the Catalog should be cited appropriately, and used in accordance with any licensing restrictions set by the authors. See EBI Terms of Use (https://www.ebi.ac.uk/about/terms-of-use/) for additional details.	13958
PGS000437	PRSWEB_PHECODE172.2_C44_P_5e-08_MGI_20200608	Other non-epithelial skin cancer	skin cancer	MONDO_0002898	GWAS Hits	LD Clumping (MAF >= 1%, r^2 <= 0.1) & P<=5e-08	GRCh37	63	0	NR	PGP000118	32991828	10.1016/j.ajhg.2020.08.025	TRUE	European:100	European:100	European:100	https://ftp.ebi.ac.uk/pub/databases/spot/pgs/scores/PGS000437/ScoringFiles/PGS000437.txt.gz	2020-12-15	PGS obtained from the Catalog should be cited appropriately, and used in accordance with any licensing restrictions set by the authors. See EBI Terms of Use (https://www.ebi.ac.uk/about/terms-of-use/) for additional details.	48
PGS000438	PRSWEB_PHECODE172.2_C44_PRS-CS_MGI_20200608	Other non-epithelial skin cancer	skin cancer	MONDO_0002898	PRS-CS	Parameters = auto; LD reference (eur)	GRCh37	1111490	0	NR	PGP000118	32991828	10.1016/j.ajhg.2020.08.025	TRUE	European:100	European:100	European:100	https://ftp.ebi.ac.uk/pub/databases/spot/pgs/scores/PGS000438/ScoringFiles/PGS000438.txt.gz	2020-12-15	PGS obtained from the Catalog should be cited appropriately, and used in accordance with any licensing restrictions set by the authors. See EBI Terms of Use (https://www.ebi.ac.uk/about/terms-of-use/) for additional details.	1104356
PGS000439	PRSWEB_PHECODE172.2_C44_PT_MGI_20200608	Other non-epithelial skin cancer	skin cancer	MONDO_0002898	Pruning and Thresholding (P+T)	LD Clumping (MAF >= 1%, r^2 <= 0.1) & P<=9.99e-05	GRCh37	467	0	NR	PGP000118	32991828	10.1016/j.ajhg.2020.08.025	TRUE	European:100	European:100	European:100	https://ftp.ebi.ac.uk/pub/databases/spot/pgs/scores/PGS000439/ScoringFiles/PGS000439.txt.gz	2020-12-15	PGS obtained from the Catalog should be cited appropriately, and used in accordance with any licensing restrictions set by the authors. See EBI Terms of Use (https://www.ebi.ac.uk/about/terms-of-use/) for additional details.	360
PGS000440	PRSWEB_PHECODE172.2_C44_LASSOSUM_MGI_20200608	Other non-epithelial skin cancer	skin cancer	MONDO_0002898	lassosum	s=0.2;Lambda=0.01833	GRCh37	2111	0	NR	PGP000118	32991828	10.1016/j.ajhg.2020.08.025	TRUE	European:100	European:100	European:100	https://ftp.ebi.ac.uk/pub/databases/spot/pgs/scores/PGS000440/ScoringFiles/PGS000440.txt.gz	2020-12-15	PGS obtained from the Catalog should be cited appropriately, and used in accordance with any licensing restrictions set by the authors. See EBI Terms of Use (https://www.ebi.ac.uk/about/terms-of-use/) for additional details.	1733
PGS000441	PRSWEB_PHECODE172.2_UKBB-SAIGE-HRC-X172.2_P_5e-08_MGI_20200608	Other non-epithelial skin cancer	skin cancer	MONDO_0002898	GWAS Hits	LD Clumping (MAF >= 1%, r^2 <= 0.1) & P<=5e-08	GRCh37	77	0	NR	PGP000118	32991828	10.1016/j.ajhg.2020.08.025	TRUE	European:100	European:100	European:100	https://ftp.ebi.ac.uk/pub/databases/spot/pgs/scores/PGS000441/ScoringFiles/PGS000441.txt.gz	2020-12-15	PGS obtained from the Catalog should be cited appropriately, and used in accordance with any licensing restrictions set by the authors. See EBI Terms of Use (https://www.ebi.ac.uk/about/terms-of-use/) for additional details.	61
PGS000442	PRSWEB_PHECODE172.2_UKBB-SAIGE-HRC-X172.2_PRS-CS_MGI_20200608	Other non-epithelial skin cancer	skin cancer	MONDO_0002898	PRS-CS	Parameters = auto; LD reference (eur)	GRCh37	1119238	0	NR	PGP000118	32991828	10.1016/j.ajhg.2020.08.025	TRUE	European:100	European:100	European:100	https://ftp.ebi.ac.uk/pub/databases/spot/pgs/scores/PGS000442/ScoringFiles/PGS000442.txt.gz	2020-12-15	PGS obtained from the Catalog should be cited appropriately, and used in accordance with any licensing restrictions set by the authors. See EBI Terms of Use (https://www.ebi.ac.uk/about/terms-of-use/) for additional details.	1111554
PGS000443	PRSWEB_PHECODE172.2_UKBB-SAIGE-HRC-X172.2_PT_MGI_20200608	Other non-epithelial skin cancer	skin cancer	MONDO_0002898	Pruning and Thresholding (P+T)	LD Clumping (MAF >= 1%, r^2 <= 0.1) & P<=7.94e-06	GRCh37	177	0	NR	PGP000118	32991828	10.1016/j.ajhg.2020.08.025	TRUE	European:100	European:100	European:100	https://ftp.ebi.ac.uk/pub/databases/spot/pgs/scores/PGS000443/ScoringFiles/PGS000443.txt.gz	2020-12-15	PGS obtained from the Catalog should be cited appropriately, and used in accordance with any licensing restrictions set by the authors. See EBI Terms of Use (https://www.ebi.ac.uk/about/terms-of-use/) for additional details.	140
PGS000444	PRSWEB_PHECODE172.2_UKBB-SAIGE-HRC-X172.2_LASSOSUM_MGI_20200608	Other non-epithelial skin cancer	skin cancer	MONDO_0002898	lassosum	s=0.2;Lambda=0.01438	GRCh37	7231	0	NR	PGP000118	32991828	10.1016/j.ajhg.2020.08.025	TRUE	European:100	European:100	European:100	https://ftp.ebi.ac.uk/pub/databases/spot/pgs/scores/PGS000444/ScoringFiles/PGS000444.txt.gz	2020-12-15	PGS obtained from the Catalog should be cited appropriately, and used in accordance with any licensing restrictions set by the authors. See EBI Terms of Use (https://www.ebi.ac.uk/about/terms-of-use/) for additional details.	5972
PGS000445	PRSWEB_PHECODE172.21_20001-1061_P_5e-08_MGI_20200608	Basal cell carcinoma	basal cell carcinoma	EFO_0004193	GWAS Hits	LD Clumping (MAF >= 1%, r^2 <= 0.1) & P<=5e-08	GRCh37	19	0	NR	PGP000118	32991828	10.1016/j.ajhg.2020.08.025	TRUE	European:100	European:100	European:100	https://ftp.ebi.ac.uk/pub/databases/spot/pgs/scores/PGS000445/ScoringFiles/PGS000445.txt.gz	2020-12-15	PGS obtained from the Catalog should be cited appropriately, and used in accordance with any licensing restrictions set by the authors. See EBI Terms of Use (https://www.ebi.ac.uk/about/terms-of-use/) for additional details.	14
PGS000446	PRSWEB_PHECODE172.21_20001-1061_PRS-CS_MGI_20200608	Basal cell carcinoma	basal cell carcinoma	EFO_0004193	PRS-CS	Parameters = auto; LD reference (eur)	GRCh37	1111490	0	NR	PGP000118	32991828	10.1016/j.ajhg.2020.08.025	TRUE	European:100	European:100	European:100	https://ftp.ebi.ac.uk/pub/databases/spot/pgs/scores/PGS000446/ScoringFiles/PGS000446.txt.gz	2020-12-15	PGS obtained from the Catalog should be cited appropriately, and used in accordance with any licensing restrictions set by the authors. See EBI Terms of Use (https://www.ebi.ac.uk/about/terms-of-use/) for additional details.	1104356
PGS000447	PRSWEB_PHECODE172.21_20001-1061_PT_MGI_20200608	Basal cell carcinoma	basal cell carcinoma	EFO_0004193	Pruning and Thresholding (P+T)	LD Clumping (MAF >= 1%, r^2 <= 0.1) & P<=1e-05	GRCh37	72	0	NR	PGP000118	32991828	10.1016/j.ajhg.2020.08.025	TRUE	European:100	European:100	European:100	https://ftp.ebi.ac.uk/pub/databases/spot/pgs/scores/PGS000447/ScoringFiles/PGS000447.txt.gz	2020-12-15	PGS obtained from the Catalog should be cited appropriately, and used in accordance with any licensing restrictions set by the authors. See EBI Terms of Use (https://www.ebi.ac.uk/about/terms-of-use/) for additional details.	59
PGS000448	PRSWEB_PHECODE172.21_20001-1061_LASSOSUM_MGI_20200608	Basal cell carcinoma	basal cell carcinoma	EFO_0004193	lassosum	s=0.2;Lambda=0.03793	GRCh37	183	0	NR	PGP000118	32991828	10.1016/j.ajhg.2020.08.025	TRUE	European:100	European:100	European:100	https://ftp.ebi.ac.uk/pub/databases/spot/pgs/scores/PGS000448/ScoringFiles/PGS000448.txt.gz	2020-12-15	PGS obtained from the Catalog should be cited appropriately, and used in accordance with any licensing restrictions set by the authors. See EBI Terms of Use (https://www.ebi.ac.uk/about/terms-of-use/) for additional details.	154
PGS000449	PRSWEB_PHECODE172.21_20001-1073_PRS-CS_MGI_20200608	Basal cell carcinoma	basal cell carcinoma	EFO_0004193	PRS-CS	Parameters = auto; LD reference (eur)	GRCh37	1073162	0	NR	PGP000118	32991828	10.1016/j.ajhg.2020.08.025	TRUE	European:100	European:100	European:100	https://ftp.ebi.ac.uk/pub/databases/spot/pgs/scores/PGS000449/ScoringFiles/PGS000449.txt.gz	2020-12-15	PGS obtained from the Catalog should be cited appropriately, and used in accordance with any licensing restrictions set by the authors. See EBI Terms of Use (https://www.ebi.ac.uk/about/terms-of-use/) for additional details.	1066620
PGS000450	PRSWEB_PHECODE172.21_20001-1073_PT_MGI_20200608	Basal cell carcinoma	basal cell carcinoma	EFO_0004193	Pruning and Thresholding (P+T)	LD Clumping (MAF >= 1%, r^2 <= 0.1) & P<=3.16e-06	GRCh37	8	0	NR	PGP000118	32991828	10.1016/j.ajhg.2020.08.025	TRUE	European:100	European:100	European:100	https://ftp.ebi.ac.uk/pub/databases/spot/pgs/scores/PGS000450/ScoringFiles/PGS000450.txt.gz	2020-12-15	PGS obtained from the Catalog should be cited appropriately, and used in accordance with any licensing restrictions set by the authors. See EBI Terms of Use (https://www.ebi.ac.uk/about/terms-of-use/) for additional details.	7
PGS000451	PRSWEB_PHECODE172.21_20001-1073_LASSOSUM_MGI_20200608	Basal cell carcinoma	basal cell carcinoma	EFO_0004193	lassosum	s=1;Lambda=0.07848	GRCh37	2231	0	NR	PGP000118	32991828	10.1016/j.ajhg.2020.08.025	TRUE	European:100	European:100	European:100	https://ftp.ebi.ac.uk/pub/databases/spot/pgs/scores/PGS000451/ScoringFiles/PGS000451.txt.gz	2020-12-15	PGS obtained from the Catalog should be cited appropriately, and used in accordance with any licensing restrictions set by the authors. See EBI Terms of Use (https://www.ebi.ac.uk/about/terms-of-use/) for additional details.	1863
PGS000452	PRSWEB_PHECODE172.21_BCC-Chahal_P_5e-08_MGI_20200608	Basal cell carcinoma	basal cell carcinoma	EFO_0004193	GWAS Hits	LD Clumping (MAF >= 1%, r^2 <= 0.1) & P<=5e-08	GRCh37	28	0	NR	PGP000118	32991828	10.1016/j.ajhg.2020.08.025	TRUE	European:100	European:100	European:100	https://ftp.ebi.ac.uk/pub/databases/spot/pgs/scores/PGS000452/ScoringFiles/PGS000452.txt.gz	2020-12-15	PGS obtained from the Catalog should be cited appropriately, and used in accordance with any licensing restrictions set by the authors. See EBI Terms of Use (https://www.ebi.ac.uk/about/terms-of-use/) for additional details.	21
PGS000453	PRSWEB_PHECODE172.21_BCC-Chahal_P_5e-08_UKB_20200608	Basal cell carcinoma	basal cell carcinoma	EFO_0004193	GWAS Hits	LD Clumping (MAF >= 1%, r^2 <= 0.1) & P<=5e-08	GRCh37	28	0	NR	PGP000118	32991828	10.1016/j.ajhg.2020.08.025	TRUE	European:100	European:100	European:100	https://ftp.ebi.ac.uk/pub/databases/spot/pgs/scores/PGS000453/ScoringFiles/PGS000453.txt.gz	2020-12-15	PGS obtained from the Catalog should be cited appropriately, and used in accordance with any licensing restrictions set by the authors. See EBI Terms of Use (https://www.ebi.ac.uk/about/terms-of-use/) for additional details.	21
PGS000454	PRSWEB_PHECODE172.21_BCC-Chahal_PT_MGI_20200608	Basal cell carcinoma	basal cell carcinoma	EFO_0004193	Pruning and Thresholding (P+T)	LD Clumping (MAF >= 1%, r^2 <= 0.1) & P<=3.98e-08	GRCh37	27	0	NR	PGP000118	32991828	10.1016/j.ajhg.2020.08.025	TRUE	European:100	European:100	European:100	https://ftp.ebi.ac.uk/pub/databases/spot/pgs/scores/PGS000454/ScoringFiles/PGS000454.txt.gz	2020-12-15	PGS obtained from the Catalog should be cited appropriately, and used in accordance with any licensing restrictions set by the authors. See EBI Terms of Use (https://www.ebi.ac.uk/about/terms-of-use/) for additional details.	20
PGS000455	PRSWEB_PHECODE172.21_BCC-Chahal_PT_UKB_20200608	Basal cell carcinoma	basal cell carcinoma	EFO_0004193	Pruning and Thresholding (P+T)	LD Clumping (MAF >= 1%, r^2 <= 0.1) & P<=4.2e-08	GRCh37	28	0	NR	PGP000118	32991828	10.1016/j.ajhg.2020.08.025	TRUE	European:100	European:100	European:100	https://ftp.ebi.ac.uk/pub/databases/spot/pgs/scores/PGS000455/ScoringFiles/PGS000455.txt.gz	2020-12-15	PGS obtained from the Catalog should be cited appropriately, and used in accordance with any licensing restrictions set by the authors. See EBI Terms of Use (https://www.ebi.ac.uk/about/terms-of-use/) for additional details.	21
PGS000456	PRSWEB_PHECODE172.21_GWAS-Catalog-r2019-05-03-X172.21_P_5e-08_MGI_20200608	Basal cell carcinoma	basal cell carcinoma	EFO_0004193	GWAS Hits	LD Clumping (MAF >= 1%, r^2 <= 0.1) & P<=5e-08	GRCh37	30	0	NR	PGP000118	32991828	10.1016/j.ajhg.2020.08.025	TRUE	European:100	European:100	European:100	https://ftp.ebi.ac.uk/pub/databases/spot/pgs/scores/PGS000456/ScoringFiles/PGS000456.txt.gz	2020-12-15	PGS obtained from the Catalog should be cited appropriately, and used in accordance with any licensing restrictions set by the authors. See EBI Terms of Use (https://www.ebi.ac.uk/about/terms-of-use/) for additional details.	22
PGS000457	PRSWEB_PHECODE172.21_GWAS-Catalog-r2019-05-03-X172.21_P_5e-08_UKB_20200608	Basal cell carcinoma	basal cell carcinoma	EFO_0004193	GWAS Hits	LD Clumping (MAF >= 1%, r^2 <= 0.1) & P<=5e-08	GRCh37	30	0	NR	PGP000118	32991828	10.1016/j.ajhg.2020.08.025	TRUE	European:100	European:100	European:100	https://ftp.ebi.ac.uk/pub/databases/spot/pgs/scores/PGS000457/ScoringFiles/PGS000457.txt.gz	2020-12-15	PGS obtained from the Catalog should be cited appropriately, and used in accordance with any licensing restrictions set by the authors. See EBI Terms of Use (https://www.ebi.ac.uk/about/terms-of-use/) for additional details.	22
PGS000458	PRSWEB_PHECODE172.21_GWAS-Catalog-r2019-05-03-X172.21_PT_MGI_20200608	Basal cell carcinoma	basal cell carcinoma	EFO_0004193	Pruning and Thresholding (P+T)	LD Clumping (MAF >= 1%, r^2 <= 0.1) & P<=2.51e-10	GRCh37	23	0	NR	PGP000118	32991828	10.1016/j.ajhg.2020.08.025	TRUE	European:100	European:100	European:100	https://ftp.ebi.ac.uk/pub/databases/spot/pgs/scores/PGS000458/ScoringFiles/PGS000458.txt.gz	2020-12-15	PGS obtained from the Catalog should be cited appropriately, and used in accordance with any licensing restrictions set by the authors. See EBI Terms of Use (https://www.ebi.ac.uk/about/terms-of-use/) for additional details.	18
PGS000459	PRSWEB_PHECODE172.21_GWAS-Catalog-r2019-05-03-X172.21_PT_UKB_20200608	Basal cell carcinoma	basal cell carcinoma	EFO_0004193	Pruning and Thresholding (P+T)	LD Clumping (MAF >= 1%, r^2 <= 0.1) & P<=5e-09	GRCh37	24	0	NR	PGP000118	32991828	10.1016/j.ajhg.2020.08.025	TRUE	European:100	European:100	European:100	https://ftp.ebi.ac.uk/pub/databases/spot/pgs/scores/PGS000459/ScoringFiles/PGS000459.txt.gz	2020-12-15	PGS obtained from the Catalog should be cited appropriately, and used in accordance with any licensing restrictions set by the authors. See EBI Terms of Use (https://www.ebi.ac.uk/about/terms-of-use/) for additional details.	19
PGS000460	PRSWEB_PHECODE172.22_20001-1062_LASSOSUM_MGI_20200608	Squamous cell carcinoma	squamous cell carcinoma	EFO_0000707	lassosum	s=1;Lambda=0.00336	GRCh37	4279140	0	NR	PGP000118	32991828	10.1016/j.ajhg.2020.08.025	TRUE	European:100	European:100	European:100	https://ftp.ebi.ac.uk/pub/databases/spot/pgs/scores/PGS000460/ScoringFiles/PGS000460.txt.gz	2020-12-15	PGS obtained from the Catalog should be cited appropriately, and used in accordance with any licensing restrictions set by the authors. See EBI Terms of Use (https://www.ebi.ac.uk/about/terms-of-use/) for additional details.	3586957
PGS000461	PRSWEB_PHECODE172.22_GWAS-Catalog-r2019-05-03-X172.22_P_5e-08_MGI_20200608	Squamous cell carcinoma	squamous cell carcinoma	EFO_0000707	GWAS Hits	LD Clumping (MAF >= 1%, r^2 <= 0.1) & P<=5e-08	GRCh37	13	0	NR	PGP000118	32991828	10.1016/j.ajhg.2020.08.025	TRUE	European:100	European:100	European:100	https://ftp.ebi.ac.uk/pub/databases/spot/pgs/scores/PGS000461/ScoringFiles/PGS000461.txt.gz	2020-12-15	PGS obtained from the Catalog should be cited appropriately, and used in accordance with any licensing restrictions set by the authors. See EBI Terms of Use (https://www.ebi.ac.uk/about/terms-of-use/) for additional details.	10
PGS000462	PRSWEB_PHECODE172.22_GWAS-Catalog-r2019-05-03-X172.22_P_5e-08_UKB_20200608	Squamous cell carcinoma	squamous cell carcinoma	EFO_0000707	GWAS Hits	LD Clumping (MAF >= 1%, r^2 <= 0.1) & P<=5e-08	GRCh37	13	0	NR	PGP000118	32991828	10.1016/j.ajhg.2020.08.025	TRUE	European:100	European:100	European:100	https://ftp.ebi.ac.uk/pub/databases/spot/pgs/scores/PGS000462/ScoringFiles/PGS000462.txt.gz	2020-12-15	PGS obtained from the Catalog should be cited appropriately, and used in accordance with any licensing restrictions set by the authors. See EBI Terms of Use (https://www.ebi.ac.uk/about/terms-of-use/) for additional details.	10
PGS000463	PRSWEB_PHECODE172.22_GWAS-Catalog-r2019-05-03-X172.22_PT_MGI_20200608	Squamous cell carcinoma	squamous cell carcinoma	EFO_0000707	Pruning and Thresholding (P+T)	LD Clumping (MAF >= 1%, r^2 <= 0.1) & P<=1e-11	GRCh37	7	0	NR	PGP000118	32991828	10.1016/j.ajhg.2020.08.025	TRUE	European:100	European:100	European:100	https://ftp.ebi.ac.uk/pub/databases/spot/pgs/scores/PGS000463/ScoringFiles/PGS000463.txt.gz	2020-12-15	PGS obtained from the Catalog should be cited appropriately, and used in accordance with any licensing restrictions set by the authors. See EBI Terms of Use (https://www.ebi.ac.uk/about/terms-of-use/) for additional details.	5
PGS000464	PRSWEB_PHECODE172.22_GWAS-Catalog-r2019-05-03-X172.22_PT_UKB_20200608	Squamous cell carcinoma	squamous cell carcinoma	EFO_0000707	Pruning and Thresholding (P+T)	LD Clumping (MAF >= 1%, r^2 <= 0.1) & P<=1e-07	GRCh37	14	0	NR	PGP000118	32991828	10.1016/j.ajhg.2020.08.025	TRUE	European:100	European:100	European:100	https://ftp.ebi.ac.uk/pub/databases/spot/pgs/scores/PGS000464/ScoringFiles/PGS000464.txt.gz	2020-12-15	PGS obtained from the Catalog should be cited appropriately, and used in accordance with any licensing restrictions set by the authors. See EBI Terms of Use (https://www.ebi.ac.uk/about/terms-of-use/) for additional details.	10
PGS000465	PRSWEB_PHECODE172.22_cSCC-Chahal_P_5e-08_MGI_20200608	Squamous cell carcinoma	squamous cell carcinoma	EFO_0000707	GWAS Hits	LD Clumping (MAF >= 1%, r^2 <= 0.1) & P<=5e-08	GRCh37	10	0	NR	PGP000118	32991828	10.1016/j.ajhg.2020.08.025	TRUE	European:100	European:100	European:100	https://ftp.ebi.ac.uk/pub/databases/spot/pgs/scores/PGS000465/ScoringFiles/PGS000465.txt.gz	2020-12-15	PGS obtained from the Catalog should be cited appropriately, and used in accordance with any licensing restrictions set by the authors. See EBI Terms of Use (https://www.ebi.ac.uk/about/terms-of-use/) for additional details.	9
PGS000466	PRSWEB_PHECODE172.22_cSCC-Chahal_P_5e-08_UKB_20200608	Squamous cell carcinoma	squamous cell carcinoma	EFO_0000707	GWAS Hits	LD Clumping (MAF >= 1%, r^2 <= 0.1) & P<=5e-08	GRCh37	10	0	NR	PGP000118	32991828	10.1016/j.ajhg.2020.08.025	TRUE	European:100	European:100	European:100	https://ftp.ebi.ac.uk/pub/databases/spot/pgs/scores/PGS000466/ScoringFiles/PGS000466.txt.gz	2020-12-15	PGS obtained from the Catalog should be cited appropriately, and used in accordance with any licensing restrictions set by the authors. See EBI Terms of Use (https://www.ebi.ac.uk/about/terms-of-use/) for additional details.	9
PGS000467	PRSWEB_PHECODE172.22_cSCC-Chahal_PT_MGI_20200608	Squamous cell carcinoma	squamous cell carcinoma	EFO_0000707	Pruning and Thresholding (P+T)	LD Clumping (MAF >= 1%, r^2 <= 0.1) & P<=7.94e-09	GRCh37	6	0	NR	PGP000118	32991828	10.1016/j.ajhg.2020.08.025	TRUE	European:100	European:100	European:100	https://ftp.ebi.ac.uk/pub/databases/spot/pgs/scores/PGS000467/ScoringFiles/PGS000467.txt.gz	2020-12-15	PGS obtained from the Catalog should be cited appropriately, and used in accordance with any licensing restrictions set by the authors. See EBI Terms of Use (https://www.ebi.ac.uk/about/terms-of-use/) for additional details.	6
PGS000468	PRSWEB_PHECODE172.22_cSCC-Chahal_PT_UKB_20200608	Squamous cell carcinoma	squamous cell carcinoma	EFO_0000707	Pruning and Thresholding (P+T)	LD Clumping (MAF >= 1%, r^2 <= 0.1) & P<=1.58e-08	GRCh37	9	0	NR	PGP000118	32991828	10.1016/j.ajhg.2020.08.025	TRUE	European:100	European:100	European:100	https://ftp.ebi.ac.uk/pub/databases/spot/pgs/scores/PGS000468/ScoringFiles/PGS000468.txt.gz	2020-12-15	PGS obtained from the Catalog should be cited appropriately, and used in accordance with any licensing restrictions set by the authors. See EBI Terms of Use (https://www.ebi.ac.uk/about/terms-of-use/) for additional details.	8
PGS000469	PRSWEB_PHECODE172.3_UKBB-SAIGE-HRC-X172.3_PRS-CS_MGI_20200608	Carcinoma in situ of skin	skin carcinoma in situ	MONDO_0004641	PRS-CS	Parameters = auto; LD reference (eur)	GRCh37	1119238	0	NR	PGP000118	32991828	10.1016/j.ajhg.2020.08.025	TRUE	European:100	European:100	European:100	https://ftp.ebi.ac.uk/pub/databases/spot/pgs/scores/PGS000469/ScoringFiles/PGS000469.txt.gz	2020-12-15	PGS obtained from the Catalog should be cited appropriately, and used in accordance with any licensing restrictions set by the authors. See EBI Terms of Use (https://www.ebi.ac.uk/about/terms-of-use/) for additional details.	1111554
PGS000470	PRSWEB_PHECODE172.3_UKBB-SAIGE-HRC-X172.3_PT_MGI_20200608	Carcinoma in situ of skin	skin carcinoma in situ	MONDO_0004641	Pruning and Thresholding (P+T)	LD Clumping (MAF >= 1%, r^2 <= 0.1) & P<=5e-07	GRCh37	5	0	NR	PGP000118	32991828	10.1016/j.ajhg.2020.08.025	TRUE	European:100	European:100	European:100	https://ftp.ebi.ac.uk/pub/databases/spot/pgs/scores/PGS000470/ScoringFiles/PGS000470.txt.gz	2020-12-15	PGS obtained from the Catalog should be cited appropriately, and used in accordance with any licensing restrictions set by the authors. See EBI Terms of Use (https://www.ebi.ac.uk/about/terms-of-use/) for additional details.	4
PGS000471	PRSWEB_PHECODE172.3_UKBB-SAIGE-HRC-X172.3_LASSOSUM_MGI_20200608	Carcinoma in situ of skin	skin carcinoma in situ	MONDO_0004641	lassosum	s=0.2;Lambda=0.1	GRCh37	7	0	NR	PGP000118	32991828	10.1016/j.ajhg.2020.08.025	TRUE	European:100	European:100	European:100	https://ftp.ebi.ac.uk/pub/databases/spot/pgs/scores/PGS000471/ScoringFiles/PGS000471.txt.gz	2020-12-15	PGS obtained from the Catalog should be cited appropriately, and used in accordance with any licensing restrictions set by the authors. See EBI Terms of Use (https://www.ebi.ac.uk/about/terms-of-use/) for additional details.	7
PGS000472	PRSWEB_PHECODE174.1_20001-1002_P_5e-08_MGI_20200608	Breast cancer (female)	breast carcinoma	EFO_0000305	GWAS Hits	LD Clumping (MAF >= 1%, r^2 <= 0.1) & P<=5e-08	GRCh37	22	0	NR	PGP000118	32991828	10.1016/j.ajhg.2020.08.025	TRUE	European:100	European:100	European:100	https://ftp.ebi.ac.uk/pub/databases/spot/pgs/scores/PGS000472/ScoringFiles/PGS000472.txt.gz	2020-12-15	PGS obtained from the Catalog should be cited appropriately, and used in accordance with any licensing restrictions set by the authors. See EBI Terms of Use (https://www.ebi.ac.uk/about/terms-of-use/) for additional details.	15
PGS000473	PRSWEB_PHECODE174.1_20001-1002_PRS-CS_MGI_20200608	Breast cancer (female)	breast carcinoma	EFO_0000305	PRS-CS	Parameters = auto; LD reference (eur)	GRCh37	1111495	0	NR	PGP000118	32991828	10.1016/j.ajhg.2020.08.025	TRUE	European:100	European:100	European:100	https://ftp.ebi.ac.uk/pub/databases/spot/pgs/scores/PGS000473/ScoringFiles/PGS000473.txt.gz	2020-12-15	PGS obtained from the Catalog should be cited appropriately, and used in accordance with any licensing restrictions set by the authors. See EBI Terms of Use (https://www.ebi.ac.uk/about/terms-of-use/) for additional details.	1104361
PGS000474	PRSWEB_PHECODE174.1_20001-1002_PT_MGI_20200608	Breast cancer (female)	breast carcinoma	EFO_0000305	Pruning and Thresholding (P+T)	LD Clumping (MAF >= 1%, r^2 <= 0.1) & P<=6.31e-06	GRCh37	68	0	NR	PGP000118	32991828	10.1016/j.ajhg.2020.08.025	TRUE	European:100	European:100	European:100	https://ftp.ebi.ac.uk/pub/databases/spot/pgs/scores/PGS000474/ScoringFiles/PGS000474.txt.gz	2020-12-15	PGS obtained from the Catalog should be cited appropriately, and used in accordance with any licensing restrictions set by the authors. See EBI Terms of Use (https://www.ebi.ac.uk/about/terms-of-use/) for additional details.	51
PGS000475	PRSWEB_PHECODE174.1_20001-1002_LASSOSUM_MGI_20200608	Breast cancer (female)	breast carcinoma	EFO_0000305	lassosum	s=0.5;Lambda=0.01438	GRCh37	30041	0	NR	PGP000118	32991828	10.1016/j.ajhg.2020.08.025	TRUE	European:100	European:100	European:100	https://ftp.ebi.ac.uk/pub/databases/spot/pgs/scores/PGS000475/ScoringFiles/PGS000475.txt.gz	2020-12-15	PGS obtained from the Catalog should be cited appropriately, and used in accordance with any licensing restrictions set by the authors. See EBI Terms of Use (https://www.ebi.ac.uk/about/terms-of-use/) for additional details.	25224
PGS000476	PRSWEB_PHECODE174.1_C3-BREAST-3_P_5e-08_MGI_20200608	Breast cancer (female)	breast carcinoma	EFO_0000305	GWAS Hits	LD Clumping (MAF >= 1%, r^2 <= 0.1) & P<=5e-08	GRCh37	32	0	NR	PGP000118	32991828	10.1016/j.ajhg.2020.08.025	TRUE	European:100	European:100	European:100	https://ftp.ebi.ac.uk/pub/databases/spot/pgs/scores/PGS000476/ScoringFiles/PGS000476.txt.gz	2020-12-15	PGS obtained from the Catalog should be cited appropriately, and used in accordance with any licensing restrictions set by the authors. See EBI Terms of Use (https://www.ebi.ac.uk/about/terms-of-use/) for additional details.	29
PGS000477	PRSWEB_PHECODE174.1_C3-BREAST-3_PRS-CS_MGI_20200608	Breast cancer (female)	breast carcinoma	EFO_0000305	PRS-CS	Parameters = auto; LD reference (eur)	GRCh37	1111495	0	NR	PGP000118	32991828	10.1016/j.ajhg.2020.08.025	TRUE	European:100	European:100	European:100	https://ftp.ebi.ac.uk/pub/databases/spot/pgs/scores/PGS000477/ScoringFiles/PGS000477.txt.gz	2020-12-15	PGS obtained from the Catalog should be cited appropriately, and used in accordance with any licensing restrictions set by the authors. See EBI Terms of Use (https://www.ebi.ac.uk/about/terms-of-use/) for additional details.	1104361
PGS000478	PRSWEB_PHECODE174.1_C3-BREAST-3_PT_MGI_20200608	Breast cancer (female)	breast carcinoma	EFO_0000305	Pruning and Thresholding (P+T)	LD Clumping (MAF >= 1%, r^2 <= 0.1) & P<=1.26e-05	GRCh37	120	0	NR	PGP000118	32991828	10.1016/j.ajhg.2020.08.025	TRUE	European:100	European:100	European:100	https://ftp.ebi.ac.uk/pub/databases/spot/pgs/scores/PGS000478/ScoringFiles/PGS000478.txt.gz	2020-12-15	PGS obtained from the Catalog should be cited appropriately, and used in accordance with any licensing restrictions set by the authors. See EBI Terms of Use (https://www.ebi.ac.uk/about/terms-of-use/) for additional details.	103
PGS000479	PRSWEB_PHECODE174.1_C3-BREAST-3_LASSOSUM_MGI_20200608	Breast cancer (female)	breast carcinoma	EFO_0000305	lassosum	s=0.5;Lambda=0.01833	GRCh37	2267	0	NR	PGP000118	32991828	10.1016/j.ajhg.2020.08.025	TRUE	European:100	European:100	European:100	https://ftp.ebi.ac.uk/pub/databases/spot/pgs/scores/PGS000479/ScoringFiles/PGS000479.txt.gz	2020-12-15	PGS obtained from the Catalog should be cited appropriately, and used in accordance with any licensing restrictions set by the authors. See EBI Terms of Use (https://www.ebi.ac.uk/about/terms-of-use/) for additional details.	1884
PGS000480	PRSWEB_PHECODE174.1_C50_P_5e-08_MGI_20200608	Breast cancer (female)	breast carcinoma	EFO_0000305	GWAS Hits	LD Clumping (MAF >= 1%, r^2 <= 0.1) & P<=5e-08	GRCh37	20	0	NR	PGP000118	32991828	10.1016/j.ajhg.2020.08.025	TRUE	European:100	European:100	European:100	https://ftp.ebi.ac.uk/pub/databases/spot/pgs/scores/PGS000480/ScoringFiles/PGS000480.txt.gz	2020-12-15	PGS obtained from the Catalog should be cited appropriately, and used in accordance with any licensing restrictions set by the authors. See EBI Terms of Use (https://www.ebi.ac.uk/about/terms-of-use/) for additional details.	15
PGS000481	PRSWEB_PHECODE174.1_C50_PRS-CS_MGI_20200608	Breast cancer (female)	breast carcinoma	EFO_0000305	PRS-CS	Parameters = auto; LD reference (eur)	GRCh37	1111495	0	NR	PGP000118	32991828	10.1016/j.ajhg.2020.08.025	TRUE	European:100	European:100	European:100	https://ftp.ebi.ac.uk/pub/databases/spot/pgs/scores/PGS000481/ScoringFiles/PGS000481.txt.gz	2020-12-15	PGS obtained from the Catalog should be cited appropriately, and used in accordance with any licensing restrictions set by the authors. See EBI Terms of Use (https://www.ebi.ac.uk/about/terms-of-use/) for additional details.	1104361
PGS000482	PRSWEB_PHECODE174.1_C50_PT_MGI_20200608	Breast cancer (female)	breast carcinoma	EFO_0000305	Pruning and Thresholding (P+T)	LD Clumping (MAF >= 1%, r^2 <= 0.1) & P<=1.58e-06	GRCh37	42	0	NR	PGP000118	32991828	10.1016/j.ajhg.2020.08.025	TRUE	European:100	European:100	European:100	https://ftp.ebi.ac.uk/pub/databases/spot/pgs/scores/PGS000482/ScoringFiles/PGS000482.txt.gz	2020-12-15	PGS obtained from the Catalog should be cited appropriately, and used in accordance with any licensing restrictions set by the authors. See EBI Terms of Use (https://www.ebi.ac.uk/about/terms-of-use/) for additional details.	35
PGS000483	PRSWEB_PHECODE174.1_C50_LASSOSUM_MGI_20200608	Breast cancer (female)	breast carcinoma	EFO_0000305	lassosum	s=0.5;Lambda=0.01833	GRCh37	4047	0	NR	PGP000118	32991828	10.1016/j.ajhg.2020.08.025	TRUE	European:100	European:100	European:100	https://ftp.ebi.ac.uk/pub/databases/spot/pgs/scores/PGS000483/ScoringFiles/PGS000483.txt.gz	2020-12-15	PGS obtained from the Catalog should be cited appropriately, and used in accordance with any licensing restrictions set by the authors. See EBI Terms of Use (https://www.ebi.ac.uk/about/terms-of-use/) for additional details.	3411
PGS000484	PRSWEB_PHECODE174.1_D05_PT_MGI_20200608	Breast cancer (female)	breast carcinoma	EFO_0000305	Pruning and Thresholding (P+T)	LD Clumping (MAF >= 1%, r^2 <= 0.1) & P<=7.94e-06	GRCh37	25	0	NR	PGP000118	32991828	10.1016/j.ajhg.2020.08.025	TRUE	European:100	European:100	European:100	https://ftp.ebi.ac.uk/pub/databases/spot/pgs/scores/PGS000484/ScoringFiles/PGS000484.txt.gz	2020-12-15	PGS obtained from the Catalog should be cited appropriately, and used in accordance with any licensing restrictions set by the authors. See EBI Terms of Use (https://www.ebi.ac.uk/about/terms-of-use/) for additional details.	19
PGS000485	PRSWEB_PHECODE174.1_GWAS-Catalog-r2019-05-03-X174.1_P_5e-08_MGI_20200608	Breast cancer (female)	breast carcinoma	EFO_0000305	GWAS Hits	LD Clumping (MAF >= 1%, r^2 <= 0.1) & P<=5e-08	GRCh37	62	0	NR	PGP000118	32991828	10.1016/j.ajhg.2020.08.025	TRUE	European:100	European:100	European:100	https://ftp.ebi.ac.uk/pub/databases/spot/pgs/scores/PGS000485/ScoringFiles/PGS000485.txt.gz	2020-12-15	PGS obtained from the Catalog should be cited appropriately, and used in accordance with any licensing restrictions set by the authors. See EBI Terms of Use (https://www.ebi.ac.uk/about/terms-of-use/) for additional details.	56
PGS000486	PRSWEB_PHECODE174.1_GWAS-Catalog-r2019-05-03-X174.1_P_5e-08_UKB_20200608	Breast cancer (female)	breast carcinoma	EFO_0000305	GWAS Hits	LD Clumping (MAF >= 1%, r^2 <= 0.1) & P<=5e-08	GRCh37	86	0	NR	PGP000118	32991828	10.1016/j.ajhg.2020.08.025	TRUE	European:100	European:100	European:100	https://ftp.ebi.ac.uk/pub/databases/spot/pgs/scores/PGS000486/ScoringFiles/PGS000486.txt.gz	2020-12-15	PGS obtained from the Catalog should be cited appropriately, and used in accordance with any licensing restrictions set by the authors. See EBI Terms of Use (https://www.ebi.ac.uk/about/terms-of-use/) for additional details.	77
PGS000487	PRSWEB_PHECODE174.1_GWAS-Catalog-r2019-05-03-X174.1_PT_MGI_20200608	Breast cancer (female)	breast carcinoma	EFO_0000305	Pruning and Thresholding (P+T)	LD Clumping (MAF >= 1%, r^2 <= 0.1) & P<=3.16e-09	GRCh37	62	0	NR	PGP000118	32991828	10.1016/j.ajhg.2020.08.025	TRUE	European:100	European:100	European:100	https://ftp.ebi.ac.uk/pub/databases/spot/pgs/scores/PGS000487/ScoringFiles/PGS000487.txt.gz	2020-12-15	PGS obtained from the Catalog should be cited appropriately, and used in accordance with any licensing restrictions set by the authors. See EBI Terms of Use (https://www.ebi.ac.uk/about/terms-of-use/) for additional details.	56
PGS000488	PRSWEB_PHECODE174.1_GWAS-Catalog-r2019-05-03-X174.1_PT_UKB_20200608	Breast cancer (female)	breast carcinoma	EFO_0000305	Pruning and Thresholding (P+T)	LD Clumping (MAF >= 1%, r^2 <= 0.1) & P<=2.51e-08	GRCh37	79	0	NR	PGP000118	32991828	10.1016/j.ajhg.2020.08.025	TRUE	European:100	European:100	European:100	https://ftp.ebi.ac.uk/pub/databases/spot/pgs/scores/PGS000488/ScoringFiles/PGS000488.txt.gz	2020-12-15	PGS obtained from the Catalog should be cited appropriately, and used in accordance with any licensing restrictions set by the authors. See EBI Terms of Use (https://www.ebi.ac.uk/about/terms-of-use/) for additional details.	70
PGS000489	PRSWEB_PHECODE174.1_Onco-iCOGS-ER-negative-BRCA_P_5e-08_MGI_20200608	Breast cancer (female)	breast carcinoma	EFO_0000305	GWAS Hits	LD Clumping (MAF >= 1%, r^2 <= 0.1) & P<=5e-08	GRCh37	49	0	NR	PGP000118	32991828	10.1016/j.ajhg.2020.08.025	TRUE	European:100	European:100	European:100	https://ftp.ebi.ac.uk/pub/databases/spot/pgs/scores/PGS000489/ScoringFiles/PGS000489.txt.gz	2020-12-15	PGS obtained from the Catalog should be cited appropriately, and used in accordance with any licensing restrictions set by the authors. See EBI Terms of Use (https://www.ebi.ac.uk/about/terms-of-use/) for additional details.	40
PGS000490	PRSWEB_PHECODE174.1_Onco-iCOGS-ER-negative-BRCA_P_5e-08_UKB_20200608	Breast cancer (female)	breast carcinoma	EFO_0000305	GWAS Hits	LD Clumping (MAF >= 1%, r^2 <= 0.1) & P<=5e-08	GRCh37	49	0	NR	PGP000118	32991828	10.1016/j.ajhg.2020.08.025	TRUE	European:100	European:100	European:100	https://ftp.ebi.ac.uk/pub/databases/spot/pgs/scores/PGS000490/ScoringFiles/PGS000490.txt.gz	2020-12-15	PGS obtained from the Catalog should be cited appropriately, and used in accordance with any licensing restrictions set by the authors. See EBI Terms of Use (https://www.ebi.ac.uk/about/terms-of-use/) for additional details.	40
PGS000491	PRSWEB_PHECODE174.1_Onco-iCOGS-ER-negative-BRCA_PRS-CS_MGI_20200608	Breast cancer (female)	breast carcinoma	EFO_0000305	PRS-CS	Parameters = auto; LD reference (eur)	GRCh37	1119140	0	NR	PGP000118	32991828	10.1016/j.ajhg.2020.08.025	TRUE	European:100	European:100	European:100	https://ftp.ebi.ac.uk/pub/databases/spot/pgs/scores/PGS000491/ScoringFiles/PGS000491.txt.gz	2020-12-15	PGS obtained from the Catalog should be cited appropriately, and used in accordance with any licensing restrictions set by the authors. See EBI Terms of Use (https://www.ebi.ac.uk/about/terms-of-use/) for additional details.	1111452
PGS000492	PRSWEB_PHECODE174.1_Onco-iCOGS-ER-negative-BRCA_PRS-CS_UKB_20200608	Breast cancer (female)	breast carcinoma	EFO_0000305	PRS-CS	Parameters = auto; LD reference (eur)	GRCh37	1120410	0	NR	PGP000118	32991828	10.1016/j.ajhg.2020.08.025	TRUE	European:100	European:100	European:100	https://ftp.ebi.ac.uk/pub/databases/spot/pgs/scores/PGS000492/ScoringFiles/PGS000492.txt.gz	2020-12-15	PGS obtained from the Catalog should be cited appropriately, and used in accordance with any licensing restrictions set by the authors. See EBI Terms of Use (https://www.ebi.ac.uk/about/terms-of-use/) for additional details.	1112084
PGS000493	PRSWEB_PHECODE174.1_Onco-iCOGS-ER-negative-BRCA_PT_MGI_20200608	Breast cancer (female)	breast carcinoma	EFO_0000305	Pruning and Thresholding (P+T)	LD Clumping (MAF >= 1%, r^2 <= 0.1) & P<=1.58e-05	GRCh37	217	0	NR	PGP000118	32991828	10.1016/j.ajhg.2020.08.025	TRUE	European:100	European:100	European:100	https://ftp.ebi.ac.uk/pub/databases/spot/pgs/scores/PGS000493/ScoringFiles/PGS000493.txt.gz	2020-12-15	PGS obtained from the Catalog should be cited appropriately, and used in accordance with any licensing restrictions set by the authors. See EBI Terms of Use (https://www.ebi.ac.uk/about/terms-of-use/) for additional details.	181
PGS000494	PRSWEB_PHECODE174.1_Onco-iCOGS-ER-negative-BRCA_PT_UKB_20200608	Breast cancer (female)	breast carcinoma	EFO_0000305	Pruning and Thresholding (P+T)	LD Clumping (MAF >= 1%, r^2 <= 0.1) & P<=5e-08	GRCh37	49	0	NR	PGP000118	32991828	10.1016/j.ajhg.2020.08.025	TRUE	European:100	European:100	European:100	https://ftp.ebi.ac.uk/pub/databases/spot/pgs/scores/PGS000494/ScoringFiles/PGS000494.txt.gz	2020-12-15	PGS obtained from the Catalog should be cited appropriately, and used in accordance with any licensing restrictions set by the authors. See EBI Terms of Use (https://www.ebi.ac.uk/about/terms-of-use/) for additional details.	40
PGS000495	PRSWEB_PHECODE174.1_Onco-iCOGS-ER-negative-BRCA_LASSOSUM_MGI_20200608	Breast cancer (female)	breast carcinoma	EFO_0000305	lassosum	s=0.5;Lambda=0.006952	GRCh37	18866	0	NR	PGP000118	32991828	10.1016/j.ajhg.2020.08.025	TRUE	European:100	European:100	European:100	https://ftp.ebi.ac.uk/pub/databases/spot/pgs/scores/PGS000495/ScoringFiles/PGS000495.txt.gz	2020-12-15	PGS obtained from the Catalog should be cited appropriately, and used in accordance with any licensing restrictions set by the authors. See EBI Terms of Use (https://www.ebi.ac.uk/about/terms-of-use/) for additional details.	15735
PGS000496	PRSWEB_PHECODE174.1_Onco-iCOGS-ER-negative-BRCA_LASSOSUM_UKB_20200608	Breast cancer (female)	breast carcinoma	EFO_0000305	lassosum	s=0.9;Lambda=0.006952	GRCh37	41744	0	NR	PGP000118	32991828	10.1016/j.ajhg.2020.08.025	TRUE	European:100	European:100	European:100	https://ftp.ebi.ac.uk/pub/databases/spot/pgs/scores/PGS000496/ScoringFiles/PGS000496.txt.gz	2020-12-15	PGS obtained from the Catalog should be cited appropriately, and used in accordance with any licensing restrictions set by the authors. See EBI Terms of Use (https://www.ebi.ac.uk/about/terms-of-use/) for additional details.	30582
PGS000497	PRSWEB_PHECODE174.1_Onco-iCOGS-ER-positive-BRCA_P_5e-08_MGI_20200608	Breast cancer (female)	breast carcinoma	EFO_0000305	GWAS Hits	LD Clumping (MAF >= 1%, r^2 <= 0.1) & P<=5e-08	GRCh37	257	0	NR	PGP000118	32991828	10.1016/j.ajhg.2020.08.025	TRUE	European:100	European:100	European:100	https://ftp.ebi.ac.uk/pub/databases/spot/pgs/scores/PGS000497/ScoringFiles/PGS000497.txt.gz	2020-12-15	PGS obtained from the Catalog should be cited appropriately, and used in accordance with any licensing restrictions set by the authors. See EBI Terms of Use (https://www.ebi.ac.uk/about/terms-of-use/) for additional details.	210
PGS000498	PRSWEB_PHECODE174.1_Onco-iCOGS-ER-positive-BRCA_P_5e-08_UKB_20200608	Breast cancer (female)	breast carcinoma	EFO_0000305	GWAS Hits	LD Clumping (MAF >= 1%, r^2 <= 0.1) & P<=5e-08	GRCh37	257	0	NR	PGP000118	32991828	10.1016/j.ajhg.2020.08.025	TRUE	European:100	European:100	European:100	https://ftp.ebi.ac.uk/pub/databases/spot/pgs/scores/PGS000498/ScoringFiles/PGS000498.txt.gz	2020-12-15	PGS obtained from the Catalog should be cited appropriately, and used in accordance with any licensing restrictions set by the authors. See EBI Terms of Use (https://www.ebi.ac.uk/about/terms-of-use/) for additional details.	210
PGS000499	PRSWEB_PHECODE174.1_Onco-iCOGS-ER-positive-BRCA_PRS-CS_MGI_20200608	Breast cancer (female)	breast carcinoma	EFO_0000305	PRS-CS	Parameters = auto; LD reference (eur)	GRCh37	1119140	0	NR	PGP000118	32991828	10.1016/j.ajhg.2020.08.025	TRUE	European:100	European:100	European:100	https://ftp.ebi.ac.uk/pub/databases/spot/pgs/scores/PGS000499/ScoringFiles/PGS000499.txt.gz	2020-12-15	PGS obtained from the Catalog should be cited appropriately, and used in accordance with any licensing restrictions set by the authors. See EBI Terms of Use (https://www.ebi.ac.uk/about/terms-of-use/) for additional details.	1111452
PGS000500	PRSWEB_PHECODE174.1_Onco-iCOGS-ER-positive-BRCA_PRS-CS_UKB_20200608	Breast cancer (female)	breast carcinoma	EFO_0000305	PRS-CS	Parameters = auto; LD reference (eur)	GRCh37	1120410	0	NR	PGP000118	32991828	10.1016/j.ajhg.2020.08.025	TRUE	European:100	European:100	European:100	https://ftp.ebi.ac.uk/pub/databases/spot/pgs/scores/PGS000500/ScoringFiles/PGS000500.txt.gz	2020-12-15	PGS obtained from the Catalog should be cited appropriately, and used in accordance with any licensing restrictions set by the authors. See EBI Terms of Use (https://www.ebi.ac.uk/about/terms-of-use/) for additional details.	1112084
PGS000501	PRSWEB_PHECODE174.1_Onco-iCOGS-ER-positive-BRCA_PT_MGI_20200608	Breast cancer (female)	breast carcinoma	EFO_0000305	Pruning and Thresholding (P+T)	LD Clumping (MAF >= 1%, r^2 <= 0.1) & P<=7.94e-05	GRCh37	1142	0	NR	PGP000118	32991828	10.1016/j.ajhg.2020.08.025	TRUE	European:100	European:100	European:100	https://ftp.ebi.ac.uk/pub/databases/spot/pgs/scores/PGS000501/ScoringFiles/PGS000501.txt.gz	2020-12-15	PGS obtained from the Catalog should be cited appropriately, and used in accordance with any licensing restrictions set by the authors. See EBI Terms of Use (https://www.ebi.ac.uk/about/terms-of-use/) for additional details.	926
PGS000502	PRSWEB_PHECODE174.1_Onco-iCOGS-ER-positive-BRCA_PT_UKB_20200608	Breast cancer (female)	breast carcinoma	EFO_0000305	Pruning and Thresholding (P+T)	LD Clumping (MAF >= 1%, r^2 <= 0.1) & P<=2.51e-05	GRCh37	747	0	NR	PGP000118	32991828	10.1016/j.ajhg.2020.08.025	TRUE	European:100	European:100	European:100	https://ftp.ebi.ac.uk/pub/databases/spot/pgs/scores/PGS000502/ScoringFiles/PGS000502.txt.gz	2020-12-15	PGS obtained from the Catalog should be cited appropriately, and used in accordance with any licensing restrictions set by the authors. See EBI Terms of Use (https://www.ebi.ac.uk/about/terms-of-use/) for additional details.	618
PGS000503	PRSWEB_PHECODE174.1_Onco-iCOGS-ER-positive-BRCA_LASSOSUM_MGI_20200608	Breast cancer (female)	breast carcinoma	EFO_0000305	lassosum	s=0.5;Lambda=0.008859	GRCh37	61635	0	NR	PGP000118	32991828	10.1016/j.ajhg.2020.08.025	TRUE	European:100	European:100	European:100	https://ftp.ebi.ac.uk/pub/databases/spot/pgs/scores/PGS000503/ScoringFiles/PGS000503.txt.gz	2020-12-15	PGS obtained from the Catalog should be cited appropriately, and used in accordance with any licensing restrictions set by the authors. See EBI Terms of Use (https://www.ebi.ac.uk/about/terms-of-use/) for additional details.	51158
PGS000504	PRSWEB_PHECODE174.1_Onco-iCOGS-ER-positive-BRCA_LASSOSUM_UKB_20200608	Breast cancer (female)	breast carcinoma	EFO_0000305	lassosum	s=0.9;Lambda=0.008859	GRCh37	148560	0	NR	PGP000118	32991828	10.1016/j.ajhg.2020.08.025	TRUE	European:100	European:100	European:100	https://ftp.ebi.ac.uk/pub/databases/spot/pgs/scores/PGS000504/ScoringFiles/PGS000504.txt.gz	2020-12-15	PGS obtained from the Catalog should be cited appropriately, and used in accordance with any licensing restrictions set by the authors. See EBI Terms of Use (https://www.ebi.ac.uk/about/terms-of-use/) for additional details.	106410
PGS000505	PRSWEB_PHECODE174.1_Onco-iCOGS-Overall-BRCA_P_5e-08_MGI_20200608	Breast cancer (female)	breast carcinoma	EFO_0000305	GWAS Hits	LD Clumping (MAF >= 1%, r^2 <= 0.1) & P<=5e-08	GRCh37	334	0	NR	PGP000118	32991828	10.1016/j.ajhg.2020.08.025	TRUE	European:100	European:100	European:100	https://ftp.ebi.ac.uk/pub/databases/spot/pgs/scores/PGS000505/ScoringFiles/PGS000505.txt.gz	2020-12-15	PGS obtained from the Catalog should be cited appropriately, and used in accordance with any licensing restrictions set by the authors. See EBI Terms of Use (https://www.ebi.ac.uk/about/terms-of-use/) for additional details.	280
PGS000506	PRSWEB_PHECODE174.1_Onco-iCOGS-Overall-BRCA_P_5e-08_UKB_20200608	Breast cancer (female)	breast carcinoma	EFO_0000305	GWAS Hits	LD Clumping (MAF >= 1%, r^2 <= 0.1) & P<=5e-08	GRCh37	334	0	NR	PGP000118	32991828	10.1016/j.ajhg.2020.08.025	TRUE	European:100	European:100	European:100	https://ftp.ebi.ac.uk/pub/databases/spot/pgs/scores/PGS000506/ScoringFiles/PGS000506.txt.gz	2020-12-15	PGS obtained from the Catalog should be cited appropriately, and used in accordance with any licensing restrictions set by the authors. See EBI Terms of Use (https://www.ebi.ac.uk/about/terms-of-use/) for additional details.	280
PGS000507	PRSWEB_PHECODE174.1_Onco-iCOGS-Overall-BRCA_PRS-CS_MGI_20200608	Breast cancer (female)	breast carcinoma	EFO_0000305	PRS-CS	Parameters = auto; LD reference (eur)	GRCh37	1119140	0	NR	PGP000118	32991828	10.1016/j.ajhg.2020.08.025	TRUE	European:100	European:100	European:100	https://ftp.ebi.ac.uk/pub/databases/spot/pgs/scores/PGS000507/ScoringFiles/PGS000507.txt.gz	2020-12-15	PGS obtained from the Catalog should be cited appropriately, and used in accordance with any licensing restrictions set by the authors. See EBI Terms of Use (https://www.ebi.ac.uk/about/terms-of-use/) for additional details.	1111452
PGS000508	PRSWEB_PHECODE174.1_Onco-iCOGS-Overall-BRCA_PRS-CS_UKB_20200608	Breast cancer (female)	breast carcinoma	EFO_0000305	PRS-CS	Parameters = auto; LD reference (eur)	GRCh37	1120410	0	NR	PGP000118	32991828	10.1016/j.ajhg.2020.08.025	TRUE	European:100	European:100	European:100	https://ftp.ebi.ac.uk/pub/databases/spot/pgs/scores/PGS000508/ScoringFiles/PGS000508.txt.gz	2020-12-15	PGS obtained from the Catalog should be cited appropriately, and used in accordance with any licensing restrictions set by the authors. See EBI Terms of Use (https://www.ebi.ac.uk/about/terms-of-use/) for additional details.	1112084
PGS000509	PRSWEB_PHECODE174.1_Onco-iCOGS-Overall-BRCA_PT_MGI_20200608	Breast cancer (female)	breast carcinoma	EFO_0000305	Pruning and Thresholding (P+T)	LD Clumping (MAF >= 1%, r^2 <= 0.1) & P<=0.000398	GRCh37	3038	0	NR	PGP000118	32991828	10.1016/j.ajhg.2020.08.025	TRUE	European:100	European:100	European:100	https://ftp.ebi.ac.uk/pub/databases/spot/pgs/scores/PGS000509/ScoringFiles/PGS000509.txt.gz	2020-12-15	PGS obtained from the Catalog should be cited appropriately, and used in accordance with any licensing restrictions set by the authors. See EBI Terms of Use (https://www.ebi.ac.uk/about/terms-of-use/) for additional details.	2467
PGS000510	PRSWEB_PHECODE174.1_Onco-iCOGS-Overall-BRCA_PT_UKB_20200608	Breast cancer (female)	breast carcinoma	EFO_0000305	Pruning and Thresholding (P+T)	LD Clumping (MAF >= 1%, r^2 <= 0.1) & P<=1e-04	GRCh37	1682	0	NR	PGP000118	32991828	10.1016/j.ajhg.2020.08.025	TRUE	European:100	European:100	European:100	https://ftp.ebi.ac.uk/pub/databases/spot/pgs/scores/PGS000510/ScoringFiles/PGS000510.txt.gz	2020-12-15	PGS obtained from the Catalog should be cited appropriately, and used in accordance with any licensing restrictions set by the authors. See EBI Terms of Use (https://www.ebi.ac.uk/about/terms-of-use/) for additional details.	1382
PGS000511	PRSWEB_PHECODE174.1_Onco-iCOGS-Overall-BRCA_LASSOSUM_MGI_20200608	Breast cancer (female)	breast carcinoma	EFO_0000305	lassosum	s=0.5;Lambda=0.004281	GRCh37	118388	0	NR	PGP000118	32991828	10.1016/j.ajhg.2020.08.025	TRUE	European:100	European:100	European:100	https://ftp.ebi.ac.uk/pub/databases/spot/pgs/scores/PGS000511/ScoringFiles/PGS000511.txt.gz	2020-12-15	PGS obtained from the Catalog should be cited appropriately, and used in accordance with any licensing restrictions set by the authors. See EBI Terms of Use (https://www.ebi.ac.uk/about/terms-of-use/) for additional details.	98372
PGS000512	PRSWEB_PHECODE174.1_Onco-iCOGS-Overall-BRCA_LASSOSUM_UKB_20200608	Breast cancer (female)	breast carcinoma	EFO_0000305	lassosum	s=0.9;Lambda=0.004281	GRCh37	286144	0	NR	PGP000118	32991828	10.1016/j.ajhg.2020.08.025	TRUE	European:100	European:100	European:100	https://ftp.ebi.ac.uk/pub/databases/spot/pgs/scores/PGS000512/ScoringFiles/PGS000512.txt.gz	2020-12-15	PGS obtained from the Catalog should be cited appropriately, and used in accordance with any licensing restrictions set by the authors. See EBI Terms of Use (https://www.ebi.ac.uk/about/terms-of-use/) for additional details.	206318
PGS000513	PRSWEB_PHECODE174.1_UKBB-SAIGE-HRC-X174.1_P_5e-08_MGI_20200608	Breast cancer (female)	breast carcinoma	EFO_0000305	GWAS Hits	LD Clumping (MAF >= 1%, r^2 <= 0.1) & P<=5e-08	GRCh37	41	0	NR	PGP000118	32991828	10.1016/j.ajhg.2020.08.025	TRUE	European:100	European:100	European:100	https://ftp.ebi.ac.uk/pub/databases/spot/pgs/scores/PGS000513/ScoringFiles/PGS000513.txt.gz	2020-12-15	PGS obtained from the Catalog should be cited appropriately, and used in accordance with any licensing restrictions set by the authors. See EBI Terms of Use (https://www.ebi.ac.uk/about/terms-of-use/) for additional details.	36
PGS000514	PRSWEB_PHECODE174.1_UKBB-SAIGE-HRC-X174.1_PRS-CS_MGI_20200608	Breast cancer (female)	breast carcinoma	EFO_0000305	PRS-CS	Parameters = auto; LD reference (eur)	GRCh37	1119237	0	NR	PGP000118	32991828	10.1016/j.ajhg.2020.08.025	TRUE	European:100	European:100	European:100	https://ftp.ebi.ac.uk/pub/databases/spot/pgs/scores/PGS000514/ScoringFiles/PGS000514.txt.gz	2020-12-15	PGS obtained from the Catalog should be cited appropriately, and used in accordance with any licensing restrictions set by the authors. See EBI Terms of Use (https://www.ebi.ac.uk/about/terms-of-use/) for additional details.	1111554
PGS000515	PRSWEB_PHECODE174.1_UKBB-SAIGE-HRC-X174.1_PT_MGI_20200608	Breast cancer (female)	breast carcinoma	EFO_0000305	Pruning and Thresholding (P+T)	LD Clumping (MAF >= 1%, r^2 <= 0.1) & P<=1.58e-06	GRCh37	84	0	NR	PGP000118	32991828	10.1016/j.ajhg.2020.08.025	TRUE	European:100	European:100	European:100	https://ftp.ebi.ac.uk/pub/databases/spot/pgs/scores/PGS000515/ScoringFiles/PGS000515.txt.gz	2020-12-15	PGS obtained from the Catalog should be cited appropriately, and used in accordance with any licensing restrictions set by the authors. See EBI Terms of Use (https://www.ebi.ac.uk/about/terms-of-use/) for additional details.	69
PGS000516	PRSWEB_PHECODE174.1_UKBB-SAIGE-HRC-X174.1_LASSOSUM_MGI_20200608	Breast cancer (female)	breast carcinoma	EFO_0000305	lassosum	s=0.5;Lambda=0.01438	GRCh37	6977	0	NR	PGP000118	32991828	10.1016/j.ajhg.2020.08.025	TRUE	European:100	European:100	European:100	https://ftp.ebi.ac.uk/pub/databases/spot/pgs/scores/PGS000516/ScoringFiles/PGS000516.txt.gz	2020-12-15	PGS obtained from the Catalog should be cited appropriately, and used in accordance with any licensing restrictions set by the authors. See EBI Terms of Use (https://www.ebi.ac.uk/about/terms-of-use/) for additional details.	5823
PGS000517	PRSWEB_PHECODE174.1_iCOGS-ER-negative-BRCA_P_5e-08_MGI_20200608	Breast cancer (female)	breast carcinoma	EFO_0000305	GWAS Hits	LD Clumping (MAF >= 1%, r^2 <= 0.1) & P<=5e-08	GRCh37	10	0	NR	PGP000118	32991828	10.1016/j.ajhg.2020.08.025	TRUE	European:100	European:100	European:100	https://ftp.ebi.ac.uk/pub/databases/spot/pgs/scores/PGS000517/ScoringFiles/PGS000517.txt.gz	2020-12-15	PGS obtained from the Catalog should be cited appropriately, and used in accordance with any licensing restrictions set by the authors. See EBI Terms of Use (https://www.ebi.ac.uk/about/terms-of-use/) for additional details.	10
PGS000518	PRSWEB_PHECODE174.1_iCOGS-ER-negative-BRCA_P_5e-08_UKB_20200608	Breast cancer (female)	breast carcinoma	EFO_0000305	GWAS Hits	LD Clumping (MAF >= 1%, r^2 <= 0.1) & P<=5e-08	GRCh37	10	0	NR	PGP000118	32991828	10.1016/j.ajhg.2020.08.025	TRUE	European:100	European:100	European:100	https://ftp.ebi.ac.uk/pub/databases/spot/pgs/scores/PGS000518/ScoringFiles/PGS000518.txt.gz	2020-12-15	PGS obtained from the Catalog should be cited appropriately, and used in accordance with any licensing restrictions set by the authors. See EBI Terms of Use (https://www.ebi.ac.uk/about/terms-of-use/) for additional details.	10
PGS000519	PRSWEB_PHECODE174.1_iCOGS-ER-negative-BRCA_PRS-CS_MGI_20200608	Breast cancer (female)	breast carcinoma	EFO_0000305	PRS-CS	Parameters = auto; LD reference (eur)	GRCh37	1115376	0	NR	PGP000118	32991828	10.1016/j.ajhg.2020.08.025	TRUE	European:100	European:100	European:100	https://ftp.ebi.ac.uk/pub/databases/spot/pgs/scores/PGS000519/ScoringFiles/PGS000519.txt.gz	2020-12-15	PGS obtained from the Catalog should be cited appropriately, and used in accordance with any licensing restrictions set by the authors. See EBI Terms of Use (https://www.ebi.ac.uk/about/terms-of-use/) for additional details.	1108272
PGS000520	PRSWEB_PHECODE174.1_iCOGS-ER-negative-BRCA_PRS-CS_UKB_20200608	Breast cancer (female)	breast carcinoma	EFO_0000305	PRS-CS	Parameters = auto; LD reference (eur)	GRCh37	1116435	0	NR	PGP000118	32991828	10.1016/j.ajhg.2020.08.025	TRUE	European:100	European:100	European:100	https://ftp.ebi.ac.uk/pub/databases/spot/pgs/scores/PGS000520/ScoringFiles/PGS000520.txt.gz	2020-12-15	PGS obtained from the Catalog should be cited appropriately, and used in accordance with any licensing restrictions set by the authors. See EBI Terms of Use (https://www.ebi.ac.uk/about/terms-of-use/) for additional details.	1108836
PGS000521	PRSWEB_PHECODE174.1_iCOGS-ER-negative-BRCA_PT_MGI_20200608	Breast cancer (female)	breast carcinoma	EFO_0000305	Pruning and Thresholding (P+T)	LD Clumping (MAF >= 1%, r^2 <= 0.1) & P<=7.94e-09	GRCh37	9	0	NR	PGP000118	32991828	10.1016/j.ajhg.2020.08.025	TRUE	European:100	European:100	European:100	https://ftp.ebi.ac.uk/pub/databases/spot/pgs/scores/PGS000521/ScoringFiles/PGS000521.txt.gz	2020-12-15	PGS obtained from the Catalog should be cited appropriately, and used in accordance with any licensing restrictions set by the authors. See EBI Terms of Use (https://www.ebi.ac.uk/about/terms-of-use/) for additional details.	9
PGS000522	PRSWEB_PHECODE174.1_iCOGS-ER-negative-BRCA_PT_UKB_20200608	Breast cancer (female)	breast carcinoma	EFO_0000305	Pruning and Thresholding (P+T)	LD Clumping (MAF >= 1%, r^2 <= 0.1) & P<=3.16e-07	GRCh37	14	0	NR	PGP000118	32991828	10.1016/j.ajhg.2020.08.025	TRUE	European:100	European:100	European:100	https://ftp.ebi.ac.uk/pub/databases/spot/pgs/scores/PGS000522/ScoringFiles/PGS000522.txt.gz	2020-12-15	PGS obtained from the Catalog should be cited appropriately, and used in accordance with any licensing restrictions set by the authors. See EBI Terms of Use (https://www.ebi.ac.uk/about/terms-of-use/) for additional details.	12
PGS000523	PRSWEB_PHECODE174.1_iCOGS-ER-negative-BRCA_LASSOSUM_MGI_20200608	Breast cancer (female)	breast carcinoma	EFO_0000305	lassosum	s=0.9;Lambda=0.01129	GRCh37	270	0	NR	PGP000118	32991828	10.1016/j.ajhg.2020.08.025	TRUE	European:100	European:100	European:100	https://ftp.ebi.ac.uk/pub/databases/spot/pgs/scores/PGS000523/ScoringFiles/PGS000523.txt.gz	2020-12-15	PGS obtained from the Catalog should be cited appropriately, and used in accordance with any licensing restrictions set by the authors. See EBI Terms of Use (https://www.ebi.ac.uk/about/terms-of-use/) for additional details.	228
PGS000524	PRSWEB_PHECODE174.1_iCOGS-ER-negative-BRCA_LASSOSUM_UKB_20200608	Breast cancer (female)	breast carcinoma	EFO_0000305	lassosum	s=0.9;Lambda=0.008859	GRCh37	2708	0	NR	PGP000118	32991828	10.1016/j.ajhg.2020.08.025	TRUE	European:100	European:100	European:100	https://ftp.ebi.ac.uk/pub/databases/spot/pgs/scores/PGS000524/ScoringFiles/PGS000524.txt.gz	2020-12-15	PGS obtained from the Catalog should be cited appropriately, and used in accordance with any licensing restrictions set by the authors. See EBI Terms of Use (https://www.ebi.ac.uk/about/terms-of-use/) for additional details.	2119
PGS000525	PRSWEB_PHECODE174.1_iCOGS-ER-positive-BRCA_P_5e-08_MGI_20200608	Breast cancer (female)	breast carcinoma	EFO_0000305	GWAS Hits	LD Clumping (MAF >= 1%, r^2 <= 0.1) & P<=5e-08	GRCh37	86	0	NR	PGP000118	32991828	10.1016/j.ajhg.2020.08.025	TRUE	European:100	European:100	European:100	https://ftp.ebi.ac.uk/pub/databases/spot/pgs/scores/PGS000525/ScoringFiles/PGS000525.txt.gz	2020-12-15	PGS obtained from the Catalog should be cited appropriately, and used in accordance with any licensing restrictions set by the authors. See EBI Terms of Use (https://www.ebi.ac.uk/about/terms-of-use/) for additional details.	71
PGS000526	PRSWEB_PHECODE174.1_iCOGS-ER-positive-BRCA_P_5e-08_UKB_20200608	Breast cancer (female)	breast carcinoma	EFO_0000305	GWAS Hits	LD Clumping (MAF >= 1%, r^2 <= 0.1) & P<=5e-08	GRCh37	86	0	NR	PGP000118	32991828	10.1016/j.ajhg.2020.08.025	TRUE	European:100	European:100	European:100	https://ftp.ebi.ac.uk/pub/databases/spot/pgs/scores/PGS000526/ScoringFiles/PGS000526.txt.gz	2020-12-15	PGS obtained from the Catalog should be cited appropriately, and used in accordance with any licensing restrictions set by the authors. See EBI Terms of Use (https://www.ebi.ac.uk/about/terms-of-use/) for additional details.	71
PGS000527	PRSWEB_PHECODE174.1_iCOGS-ER-positive-BRCA_PRS-CS_MGI_20200608	Breast cancer (female)	breast carcinoma	EFO_0000305	PRS-CS	Parameters = auto; LD reference (eur)	GRCh37	1115436	0	NR	PGP000118	32991828	10.1016/j.ajhg.2020.08.025	TRUE	European:100	European:100	European:100	https://ftp.ebi.ac.uk/pub/databases/spot/pgs/scores/PGS000527/ScoringFiles/PGS000527.txt.gz	2020-12-15	PGS obtained from the Catalog should be cited appropriately, and used in accordance with any licensing restrictions set by the authors. See EBI Terms of Use (https://www.ebi.ac.uk/about/terms-of-use/) for additional details.	1108328
PGS000528	PRSWEB_PHECODE174.1_iCOGS-ER-positive-BRCA_PRS-CS_UKB_20200608	Breast cancer (female)	breast carcinoma	EFO_0000305	PRS-CS	Parameters = auto; LD reference (eur)	GRCh37	1116495	0	NR	PGP000118	32991828	10.1016/j.ajhg.2020.08.025	TRUE	European:100	European:100	European:100	https://ftp.ebi.ac.uk/pub/databases/spot/pgs/scores/PGS000528/ScoringFiles/PGS000528.txt.gz	2020-12-15	PGS obtained from the Catalog should be cited appropriately, and used in accordance with any licensing restrictions set by the authors. See EBI Terms of Use (https://www.ebi.ac.uk/about/terms-of-use/) for additional details.	1108890
PGS000529	PRSWEB_PHECODE174.1_iCOGS-ER-positive-BRCA_PT_MGI_20200608	Breast cancer (female)	breast carcinoma	EFO_0000305	Pruning and Thresholding (P+T)	LD Clumping (MAF >= 1%, r^2 <= 0.1) & P<=2.51e-05	GRCh37	310	0	NR	PGP000118	32991828	10.1016/j.ajhg.2020.08.025	TRUE	European:100	European:100	European:100	https://ftp.ebi.ac.uk/pub/databases/spot/pgs/scores/PGS000529/ScoringFiles/PGS000529.txt.gz	2020-12-15	PGS obtained from the Catalog should be cited appropriately, and used in accordance with any licensing restrictions set by the authors. See EBI Terms of Use (https://www.ebi.ac.uk/about/terms-of-use/) for additional details.	262
PGS000530	PRSWEB_PHECODE174.1_iCOGS-ER-positive-BRCA_PT_UKB_20200608	Breast cancer (female)	breast carcinoma	EFO_0000305	Pruning and Thresholding (P+T)	LD Clumping (MAF >= 1%, r^2 <= 0.1) & P<=3.98e-06	GRCh37	174	0	NR	PGP000118	32991828	10.1016/j.ajhg.2020.08.025	TRUE	European:100	European:100	European:100	https://ftp.ebi.ac.uk/pub/databases/spot/pgs/scores/PGS000530/ScoringFiles/PGS000530.txt.gz	2020-12-15	PGS obtained from the Catalog should be cited appropriately, and used in accordance with any licensing restrictions set by the authors. See EBI Terms of Use (https://www.ebi.ac.uk/about/terms-of-use/) for additional details.	152
PGS000531	PRSWEB_PHECODE174.1_iCOGS-ER-positive-BRCA_LASSOSUM_MGI_20200608	Breast cancer (female)	breast carcinoma	EFO_0000305	lassosum	s=0.9;Lambda=0.008859	GRCh37	98026	0	NR	PGP000118	32991828	10.1016/j.ajhg.2020.08.025	TRUE	European:100	European:100	European:100	https://ftp.ebi.ac.uk/pub/databases/spot/pgs/scores/PGS000531/ScoringFiles/PGS000531.txt.gz	2020-12-15	PGS obtained from the Catalog should be cited appropriately, and used in accordance with any licensing restrictions set by the authors. See EBI Terms of Use (https://www.ebi.ac.uk/about/terms-of-use/) for additional details.	82210
PGS000532	PRSWEB_PHECODE174.1_iCOGS-ER-positive-BRCA_LASSOSUM_UKB_20200608	Breast cancer (female)	breast carcinoma	EFO_0000305	lassosum	s=0.5;Lambda=0.01129	GRCh37	12277	0	NR	PGP000118	32991828	10.1016/j.ajhg.2020.08.025	TRUE	European:100	European:100	European:100	https://ftp.ebi.ac.uk/pub/databases/spot/pgs/scores/PGS000532/ScoringFiles/PGS000532.txt.gz	2020-12-15	PGS obtained from the Catalog should be cited appropriately, and used in accordance with any licensing restrictions set by the authors. See EBI Terms of Use (https://www.ebi.ac.uk/about/terms-of-use/) for additional details.	9386
PGS000533	PRSWEB_PHECODE174.1_iCOGS-Overall-BRCA_P_5e-08_MGI_20200608	Breast cancer (female)	breast carcinoma	EFO_0000305	GWAS Hits	LD Clumping (MAF >= 1%, r^2 <= 0.1) & P<=5e-08	GRCh37	110	0	NR	PGP000118	32991828	10.1016/j.ajhg.2020.08.025	TRUE	European:100	European:100	European:100	https://ftp.ebi.ac.uk/pub/databases/spot/pgs/scores/PGS000533/ScoringFiles/PGS000533.txt.gz	2020-12-15	PGS obtained from the Catalog should be cited appropriately, and used in accordance with any licensing restrictions set by the authors. See EBI Terms of Use (https://www.ebi.ac.uk/about/terms-of-use/) for additional details.	97
PGS000534	PRSWEB_PHECODE174.1_iCOGS-Overall-BRCA_P_5e-08_UKB_20200608	Breast cancer (female)	breast carcinoma	EFO_0000305	GWAS Hits	LD Clumping (MAF >= 1%, r^2 <= 0.1) & P<=5e-08	GRCh37	110	0	NR	PGP000118	32991828	10.1016/j.ajhg.2020.08.025	TRUE	European:100	European:100	European:100	https://ftp.ebi.ac.uk/pub/databases/spot/pgs/scores/PGS000534/ScoringFiles/PGS000534.txt.gz	2020-12-15	PGS obtained from the Catalog should be cited appropriately, and used in accordance with any licensing restrictions set by the authors. See EBI Terms of Use (https://www.ebi.ac.uk/about/terms-of-use/) for additional details.	97
PGS000535	PRSWEB_PHECODE174.1_iCOGS-Overall-BRCA_PRS-CS_MGI_20200608	Breast cancer (female)	breast carcinoma	EFO_0000305	PRS-CS	Parameters = auto; LD reference (eur)	GRCh37	1115484	0	NR	PGP000118	32991828	10.1016/j.ajhg.2020.08.025	TRUE	European:100	European:100	European:100	https://ftp.ebi.ac.uk/pub/databases/spot/pgs/scores/PGS000535/ScoringFiles/PGS000535.txt.gz	2020-12-15	PGS obtained from the Catalog should be cited appropriately, and used in accordance with any licensing restrictions set by the authors. See EBI Terms of Use (https://www.ebi.ac.uk/about/terms-of-use/) for additional details.	1108374
PGS000536	PRSWEB_PHECODE174.1_iCOGS-Overall-BRCA_PRS-CS_UKB_20200608	Breast cancer (female)	breast carcinoma	EFO_0000305	PRS-CS	Parameters = auto; LD reference (eur)	GRCh37	1116546	0	NR	PGP000118	32991828	10.1016/j.ajhg.2020.08.025	TRUE	European:100	European:100	European:100	https://ftp.ebi.ac.uk/pub/databases/spot/pgs/scores/PGS000536/ScoringFiles/PGS000536.txt.gz	2020-12-15	PGS obtained from the Catalog should be cited appropriately, and used in accordance with any licensing restrictions set by the authors. See EBI Terms of Use (https://www.ebi.ac.uk/about/terms-of-use/) for additional details.	1108939
PGS000537	PRSWEB_PHECODE174.1_iCOGS-Overall-BRCA_PT_MGI_20200608	Breast cancer (female)	breast carcinoma	EFO_0000305	Pruning and Thresholding (P+T)	LD Clumping (MAF >= 1%, r^2 <= 0.1) & P<=2e-05	GRCh37	363	0	NR	PGP000118	32991828	10.1016/j.ajhg.2020.08.025	TRUE	European:100	European:100	European:100	https://ftp.ebi.ac.uk/pub/databases/spot/pgs/scores/PGS000537/ScoringFiles/PGS000537.txt.gz	2020-12-15	PGS obtained from the Catalog should be cited appropriately, and used in accordance with any licensing restrictions set by the authors. See EBI Terms of Use (https://www.ebi.ac.uk/about/terms-of-use/) for additional details.	308
PGS000538	PRSWEB_PHECODE174.1_iCOGS-Overall-BRCA_PT_UKB_20200608	Breast cancer (female)	breast carcinoma	EFO_0000305	Pruning and Thresholding (P+T)	LD Clumping (MAF >= 1%, r^2 <= 0.1) & P<=1e-08	GRCh37	85	0	NR	PGP000118	32991828	10.1016/j.ajhg.2020.08.025	TRUE	European:100	European:100	European:100	https://ftp.ebi.ac.uk/pub/databases/spot/pgs/scores/PGS000538/ScoringFiles/PGS000538.txt.gz	2020-12-15	PGS obtained from the Catalog should be cited appropriately, and used in accordance with any licensing restrictions set by the authors. See EBI Terms of Use (https://www.ebi.ac.uk/about/terms-of-use/) for additional details.	76
PGS000539	PRSWEB_PHECODE174.1_iCOGS-Overall-BRCA_LASSOSUM_MGI_20200608	Breast cancer (female)	breast carcinoma	EFO_0000305	lassosum	s=0.5;Lambda=0.008859	GRCh37	18356	0	NR	PGP000118	32991828	10.1016/j.ajhg.2020.08.025	TRUE	European:100	European:100	European:100	https://ftp.ebi.ac.uk/pub/databases/spot/pgs/scores/PGS000539/ScoringFiles/PGS000539.txt.gz	2020-12-15	PGS obtained from the Catalog should be cited appropriately, and used in accordance with any licensing restrictions set by the authors. See EBI Terms of Use (https://www.ebi.ac.uk/about/terms-of-use/) for additional details.	15334
PGS000540	PRSWEB_PHECODE174.1_iCOGS-Overall-BRCA_LASSOSUM_UKB_20200608	Breast cancer (female)	breast carcinoma	EFO_0000305	lassosum	s=0.5;Lambda=0.006952	GRCh37	7118	0	NR	PGP000118	32991828	10.1016/j.ajhg.2020.08.025	TRUE	European:100	European:100	European:100	https://ftp.ebi.ac.uk/pub/databases/spot/pgs/scores/PGS000540/ScoringFiles/PGS000540.txt.gz	2020-12-15	PGS obtained from the Catalog should be cited appropriately, and used in accordance with any licensing restrictions set by the authors. See EBI Terms of Use (https://www.ebi.ac.uk/about/terms-of-use/) for additional details.	5447
PGS000541	PRSWEB_PHECODE182_GWAS-Catalog-r2019-05-03-X182_P_5e-08_UKB_20200608	Malignant neoplasm of uterus	uterine cancer	MONDO_0002715	GWAS Hits	LD Clumping (MAF >= 1%, r^2 <= 0.1) & P<=5e-08	GRCh37	18	0	NR	PGP000118	32991828	10.1016/j.ajhg.2020.08.025	TRUE	European:100	European:100	European:100	https://ftp.ebi.ac.uk/pub/databases/spot/pgs/scores/PGS000541/ScoringFiles/PGS000541.txt.gz	2020-12-15	PGS obtained from the Catalog should be cited appropriately, and used in accordance with any licensing restrictions set by the authors. See EBI Terms of Use (https://www.ebi.ac.uk/about/terms-of-use/) for additional details.	17
PGS000542	PRSWEB_PHECODE182_GWAS-Catalog-r2019-05-03-X182_PT_UKB_20200608	Malignant neoplasm of uterus	uterine cancer	MONDO_0002715	Pruning and Thresholding (P+T)	LD Clumping (MAF >= 1%, r^2 <= 0.1) & P<=1e-07	GRCh37	20	0	NR	PGP000118	32991828	10.1016/j.ajhg.2020.08.025	TRUE	European:100	European:100	European:100	https://ftp.ebi.ac.uk/pub/databases/spot/pgs/scores/PGS000542/ScoringFiles/PGS000542.txt.gz	2020-12-15	PGS obtained from the Catalog should be cited appropriately, and used in accordance with any licensing restrictions set by the authors. See EBI Terms of Use (https://www.ebi.ac.uk/about/terms-of-use/) for additional details.	19
PGS000543	PRSWEB_PHECODE184_C3-FEMALE-GENITAL_PT_MGI_20200608	Cancer of other female genital organs	female reproductive system neoplasm	MONDO_0021148	Pruning and Thresholding (P+T)	LD Clumping (MAF >= 1%, r^2 <= 0.1) & P<=2e-06	GRCh37	8	0	NR	PGP000118	32991828	10.1016/j.ajhg.2020.08.025	TRUE	European:100	European:100	European:100	https://ftp.ebi.ac.uk/pub/databases/spot/pgs/scores/PGS000543/ScoringFiles/PGS000543.txt.gz	2020-12-15	PGS obtained from the Catalog should be cited appropriately, and used in accordance with any licensing restrictions set by the authors. See EBI Terms of Use (https://www.ebi.ac.uk/about/terms-of-use/) for additional details.	8
PGS000544	PRSWEB_PHECODE184.11_GWAS-Catalog-r2019-05-03-X184.11_P_5e-08_UKB_20200608	Malignant neoplasm of ovary	ovarian neoplasm	EFO_0003893	GWAS Hits	LD Clumping (MAF >= 1%, r^2 <= 0.1) & P<=5e-08	GRCh37	21	0	NR	PGP000118	32991828	10.1016/j.ajhg.2020.08.025	TRUE	European:100	European:100	European:100	https://ftp.ebi.ac.uk/pub/databases/spot/pgs/scores/PGS000544/ScoringFiles/PGS000544.txt.gz	2020-12-15	PGS obtained from the Catalog should be cited appropriately, and used in accordance with any licensing restrictions set by the authors. See EBI Terms of Use (https://www.ebi.ac.uk/about/terms-of-use/) for additional details.	19
PGS000545	PRSWEB_PHECODE184.11_GWAS-Catalog-r2019-05-03-X184.11_PT_UKB_20200608	Malignant neoplasm of ovary	ovarian neoplasm	EFO_0003893	Pruning and Thresholding (P+T)	LD Clumping (MAF >= 1%, r^2 <= 0.1) & P<=5e-08	GRCh37	21	0	NR	PGP000118	32991828	10.1016/j.ajhg.2020.08.025	TRUE	European:100	European:100	European:100	https://ftp.ebi.ac.uk/pub/databases/spot/pgs/scores/PGS000545/ScoringFiles/PGS000545.txt.gz	2020-12-15	PGS obtained from the Catalog should be cited appropriately, and used in accordance with any licensing restrictions set by the authors. See EBI Terms of Use (https://www.ebi.ac.uk/about/terms-of-use/) for additional details.	19
PGS000546	PRSWEB_PHECODE184.11_Phelan-ENOC_PRS-CS_UKB_20200608	Malignant neoplasm of ovary	ovarian neoplasm	EFO_0003893	PRS-CS	Parameters = auto; LD reference (eur)	GRCh37	1115189	0	NR	PGP000118	32991828	10.1016/j.ajhg.2020.08.025	TRUE	European:100	European:100	European:100	https://ftp.ebi.ac.uk/pub/databases/spot/pgs/scores/PGS000546/ScoringFiles/PGS000546.txt.gz	2020-12-15	PGS obtained from the Catalog should be cited appropriately, and used in accordance with any licensing restrictions set by the authors. See EBI Terms of Use (https://www.ebi.ac.uk/about/terms-of-use/) for additional details.	1107032
PGS000547	PRSWEB_PHECODE184.11_Phelan-EPOC_P_5e-08_UKB_20200608	Malignant neoplasm of ovary	ovarian neoplasm	EFO_0003893	GWAS Hits	LD Clumping (MAF >= 1%, r^2 <= 0.1) & P<=5e-08	GRCh37	6	0	NR	PGP000118	32991828	10.1016/j.ajhg.2020.08.025	TRUE	European:100	European:100	European:100	https://ftp.ebi.ac.uk/pub/databases/spot/pgs/scores/PGS000547/ScoringFiles/PGS000547.txt.gz	2020-12-15	PGS obtained from the Catalog should be cited appropriately, and used in accordance with any licensing restrictions set by the authors. See EBI Terms of Use (https://www.ebi.ac.uk/about/terms-of-use/) for additional details.	6
PGS000548	PRSWEB_PHECODE184.11_Phelan-EPOC_LASSOSUM_UKB_20200608	Malignant neoplasm of ovary	ovarian neoplasm	EFO_0003893	lassosum	s=0.5;Lambda=0.01438	GRCh37	1441	0	NR	PGP000118	32991828	10.1016/j.ajhg.2020.08.025	TRUE	European:100	European:100	European:100	https://ftp.ebi.ac.uk/pub/databases/spot/pgs/scores/PGS000548/ScoringFiles/PGS000548.txt.gz	2020-12-15	PGS obtained from the Catalog should be cited appropriately, and used in accordance with any licensing restrictions set by the authors. See EBI Terms of Use (https://www.ebi.ac.uk/about/terms-of-use/) for additional details.	1000
PGS000549	PRSWEB_PHECODE184.11_Phelan-IEOC_P_5e-08_UKB_20200608	Malignant neoplasm of ovary	ovarian neoplasm	EFO_0003893	GWAS Hits	LD Clumping (MAF >= 1%, r^2 <= 0.1) & P<=5e-08	GRCh37	16	0	NR	PGP000118	32991828	10.1016/j.ajhg.2020.08.025	TRUE	European:100	European:100	European:100	https://ftp.ebi.ac.uk/pub/databases/spot/pgs/scores/PGS000549/ScoringFiles/PGS000549.txt.gz	2020-12-15	PGS obtained from the Catalog should be cited appropriately, and used in accordance with any licensing restrictions set by the authors. See EBI Terms of Use (https://www.ebi.ac.uk/about/terms-of-use/) for additional details.	14
PGS000550	PRSWEB_PHECODE184.11_Phelan-IEOC_PRS-CS_UKB_20200608	Malignant neoplasm of ovary	ovarian neoplasm	EFO_0003893	PRS-CS	Parameters = auto; LD reference (eur)	GRCh37	1115189	0	NR	PGP000118	32991828	10.1016/j.ajhg.2020.08.025	TRUE	European:100	European:100	European:100	https://ftp.ebi.ac.uk/pub/databases/spot/pgs/scores/PGS000550/ScoringFiles/PGS000550.txt.gz	2020-12-15	PGS obtained from the Catalog should be cited appropriately, and used in accordance with any licensing restrictions set by the authors. See EBI Terms of Use (https://www.ebi.ac.uk/about/terms-of-use/) for additional details.	1107032
PGS000551	PRSWEB_PHECODE184.11_Phelan-IEOC_PT_UKB_20200608	Malignant neoplasm of ovary	ovarian neoplasm	EFO_0003893	Pruning and Thresholding (P+T)	LD Clumping (MAF >= 1%, r^2 <= 0.1) & P<=1.26e-09	GRCh37	12	0	NR	PGP000118	32991828	10.1016/j.ajhg.2020.08.025	TRUE	European:100	European:100	European:100	https://ftp.ebi.ac.uk/pub/databases/spot/pgs/scores/PGS000551/ScoringFiles/PGS000551.txt.gz	2020-12-15	PGS obtained from the Catalog should be cited appropriately, and used in accordance with any licensing restrictions set by the authors. See EBI Terms of Use (https://www.ebi.ac.uk/about/terms-of-use/) for additional details.	10
PGS000552	PRSWEB_PHECODE184.11_Phelan-IEOC_LASSOSUM_UKB_20200608	Malignant neoplasm of ovary	ovarian neoplasm	EFO_0003893	lassosum	s=0.9;Lambda=0.01129	GRCh37	41269	0	NR	PGP000118	32991828	10.1016/j.ajhg.2020.08.025	TRUE	European:100	European:100	European:100	https://ftp.ebi.ac.uk/pub/databases/spot/pgs/scores/PGS000552/ScoringFiles/PGS000552.txt.gz	2020-12-15	PGS obtained from the Catalog should be cited appropriately, and used in accordance with any licensing restrictions set by the authors. See EBI Terms of Use (https://www.ebi.ac.uk/about/terms-of-use/) for additional details.	29591
PGS000553	PRSWEB_PHECODE184.11_Phelan-LSASBOC_P_5e-08_UKB_20200608	Malignant neoplasm of ovary	ovarian neoplasm	EFO_0003893	GWAS Hits	LD Clumping (MAF >= 1%, r^2 <= 0.1) & P<=5e-08	GRCh37	10	0	NR	PGP000118	32991828	10.1016/j.ajhg.2020.08.025	TRUE	European:100	European:100	European:100	https://ftp.ebi.ac.uk/pub/databases/spot/pgs/scores/PGS000553/ScoringFiles/PGS000553.txt.gz	2020-12-15	PGS obtained from the Catalog should be cited appropriately, and used in accordance with any licensing restrictions set by the authors. See EBI Terms of Use (https://www.ebi.ac.uk/about/terms-of-use/) for additional details.	9
PGS000554	PRSWEB_PHECODE184.11_Phelan-LSASBOC_PRS-CS_UKB_20200608	Malignant neoplasm of ovary	ovarian neoplasm	EFO_0003893	PRS-CS	Parameters = auto; LD reference (eur)	GRCh37	1115189	0	NR	PGP000118	32991828	10.1016/j.ajhg.2020.08.025	TRUE	European:100	European:100	European:100	https://ftp.ebi.ac.uk/pub/databases/spot/pgs/scores/PGS000554/ScoringFiles/PGS000554.txt.gz	2020-12-15	PGS obtained from the Catalog should be cited appropriately, and used in accordance with any licensing restrictions set by the authors. See EBI Terms of Use (https://www.ebi.ac.uk/about/terms-of-use/) for additional details.	1107032
PGS000555	PRSWEB_PHECODE184.11_Phelan-LSASBOC_PT_UKB_20200608	Malignant neoplasm of ovary	ovarian neoplasm	EFO_0003893	Pruning and Thresholding (P+T)	LD Clumping (MAF >= 1%, r^2 <= 0.1) & P<=1.58e-06	GRCh37	15	0	NR	PGP000118	32991828	10.1016/j.ajhg.2020.08.025	TRUE	European:100	European:100	European:100	https://ftp.ebi.ac.uk/pub/databases/spot/pgs/scores/PGS000555/ScoringFiles/PGS000555.txt.gz	2020-12-15	PGS obtained from the Catalog should be cited appropriately, and used in accordance with any licensing restrictions set by the authors. See EBI Terms of Use (https://www.ebi.ac.uk/about/terms-of-use/) for additional details.	12
PGS000556	PRSWEB_PHECODE184.11_Phelan-LSASBOC_LASSOSUM_UKB_20200608	Malignant neoplasm of ovary	ovarian neoplasm	EFO_0003893	lassosum	s=0.2;Lambda=0.008859	GRCh37	486841	0	NR	PGP000118	32991828	10.1016/j.ajhg.2020.08.025	TRUE	European:100	European:100	European:100	https://ftp.ebi.ac.uk/pub/databases/spot/pgs/scores/PGS000556/ScoringFiles/PGS000556.txt.gz	2020-12-15	PGS obtained from the Catalog should be cited appropriately, and used in accordance with any licensing restrictions set by the authors. See EBI Terms of Use (https://www.ebi.ac.uk/about/terms-of-use/) for additional details.	319745
PGS000557	PRSWEB_PHECODE184.11_Phelan-OCCC_PRS-CS_UKB_20200608	Malignant neoplasm of ovary	ovarian neoplasm	EFO_0003893	PRS-CS	Parameters = auto; LD reference (eur)	GRCh37	1115187	0	NR	PGP000118	32991828	10.1016/j.ajhg.2020.08.025	TRUE	European:100	European:100	European:100	https://ftp.ebi.ac.uk/pub/databases/spot/pgs/scores/PGS000557/ScoringFiles/PGS000557.txt.gz	2020-12-15	PGS obtained from the Catalog should be cited appropriately, and used in accordance with any licensing restrictions set by the authors. See EBI Terms of Use (https://www.ebi.ac.uk/about/terms-of-use/) for additional details.	1107031
PGS000558	PRSWEB_PHECODE184.11_Phelan-OCCC_LASSOSUM_UKB_20200608	Malignant neoplasm of ovary	ovarian neoplasm	EFO_0003893	lassosum	s=0.2;Lambda=0.006952	GRCh37	1098236	0	NR	PGP000118	32991828	10.1016/j.ajhg.2020.08.025	TRUE	European:100	European:100	European:100	https://ftp.ebi.ac.uk/pub/databases/spot/pgs/scores/PGS000558/ScoringFiles/PGS000558.txt.gz	2020-12-15	PGS obtained from the Catalog should be cited appropriately, and used in accordance with any licensing restrictions set by the authors. See EBI Terms of Use (https://www.ebi.ac.uk/about/terms-of-use/) for additional details.	726228
PGS000559	PRSWEB_PHECODE184.11_Phelan-SIOC_P_5e-08_MGI_20200608	Malignant neoplasm of ovary	ovarian neoplasm	EFO_0003893	GWAS Hits	LD Clumping (MAF >= 1%, r^2 <= 0.1) & P<=5e-08	GRCh37	21	0	NR	PGP000118	32991828	10.1016/j.ajhg.2020.08.025	TRUE	European:100	European:100	European:100	https://ftp.ebi.ac.uk/pub/databases/spot/pgs/scores/PGS000559/ScoringFiles/PGS000559.txt.gz	2020-12-15	PGS obtained from the Catalog should be cited appropriately, and used in accordance with any licensing restrictions set by the authors. See EBI Terms of Use (https://www.ebi.ac.uk/about/terms-of-use/) for additional details.	18
PGS000560	PRSWEB_PHECODE184.11_Phelan-SIOC_P_5e-08_UKB_20200608	Malignant neoplasm of ovary	ovarian neoplasm	EFO_0003893	GWAS Hits	LD Clumping (MAF >= 1%, r^2 <= 0.1) & P<=5e-08	GRCh37	21	0	NR	PGP000118	32991828	10.1016/j.ajhg.2020.08.025	TRUE	European:100	European:100	European:100	https://ftp.ebi.ac.uk/pub/databases/spot/pgs/scores/PGS000560/ScoringFiles/PGS000560.txt.gz	2020-12-15	PGS obtained from the Catalog should be cited appropriately, and used in accordance with any licensing restrictions set by the authors. See EBI Terms of Use (https://www.ebi.ac.uk/about/terms-of-use/) for additional details.	18
PGS000561	PRSWEB_PHECODE184.11_Phelan-SIOC_PRS-CS_MGI_20200608	Malignant neoplasm of ovary	ovarian neoplasm	EFO_0003893	PRS-CS	Parameters = auto; LD reference (eur)	GRCh37	1114056	0	NR	PGP000118	32991828	10.1016/j.ajhg.2020.08.025	TRUE	European:100	European:100	European:100	https://ftp.ebi.ac.uk/pub/databases/spot/pgs/scores/PGS000561/ScoringFiles/PGS000561.txt.gz	2020-12-15	PGS obtained from the Catalog should be cited appropriately, and used in accordance with any licensing restrictions set by the authors. See EBI Terms of Use (https://www.ebi.ac.uk/about/terms-of-use/) for additional details.	1106453
PGS000562	PRSWEB_PHECODE184.11_Phelan-SIOC_PRS-CS_UKB_20200608	Malignant neoplasm of ovary	ovarian neoplasm	EFO_0003893	PRS-CS	Parameters = auto; LD reference (eur)	GRCh37	1115189	0	NR	PGP000118	32991828	10.1016/j.ajhg.2020.08.025	TRUE	European:100	European:100	European:100	https://ftp.ebi.ac.uk/pub/databases/spot/pgs/scores/PGS000562/ScoringFiles/PGS000562.txt.gz	2020-12-15	PGS obtained from the Catalog should be cited appropriately, and used in accordance with any licensing restrictions set by the authors. See EBI Terms of Use (https://www.ebi.ac.uk/about/terms-of-use/) for additional details.	1107032
PGS000563	PRSWEB_PHECODE184.11_Phelan-SIOC_PT_UKB_20200608	Malignant neoplasm of ovary	ovarian neoplasm	EFO_0003893	Pruning and Thresholding (P+T)	LD Clumping (MAF >= 1%, r^2 <= 0.1) & P<=6.31e-11	GRCh37	12	0	NR	PGP000118	32991828	10.1016/j.ajhg.2020.08.025	TRUE	European:100	European:100	European:100	https://ftp.ebi.ac.uk/pub/databases/spot/pgs/scores/PGS000563/ScoringFiles/PGS000563.txt.gz	2020-12-15	PGS obtained from the Catalog should be cited appropriately, and used in accordance with any licensing restrictions set by the authors. See EBI Terms of Use (https://www.ebi.ac.uk/about/terms-of-use/) for additional details.	10
PGS000564	PRSWEB_PHECODE184.11_Phelan-SIOC_LASSOSUM_UKB_20200608	Malignant neoplasm of ovary	ovarian neoplasm	EFO_0003893	lassosum	s=0.9;Lambda=0.01129	GRCh37	110710	0	NR	PGP000118	32991828	10.1016/j.ajhg.2020.08.025	TRUE	European:100	European:100	European:100	https://ftp.ebi.ac.uk/pub/databases/spot/pgs/scores/PGS000564/ScoringFiles/PGS000564.txt.gz	2020-12-15	PGS obtained from the Catalog should be cited appropriately, and used in accordance with any licensing restrictions set by the authors. See EBI Terms of Use (https://www.ebi.ac.uk/about/terms-of-use/) for additional details.	79401
PGS000565	PRSWEB_PHECODE185_20001-1044_P_5e-08_MGI_20200608	Prostate cancer	prostate carcinoma	EFO_0001663	GWAS Hits	LD Clumping (MAF >= 1%, r^2 <= 0.1) & P<=5e-08	GRCh37	21	0	NR	PGP000118	32991828	10.1016/j.ajhg.2020.08.025	TRUE	European:100	European:100	European:100	https://ftp.ebi.ac.uk/pub/databases/spot/pgs/scores/PGS000565/ScoringFiles/PGS000565.txt.gz	2020-12-15	PGS obtained from the Catalog should be cited appropriately, and used in accordance with any licensing restrictions set by the authors. See EBI Terms of Use (https://www.ebi.ac.uk/about/terms-of-use/) for additional details.	15
PGS000566	PRSWEB_PHECODE185_20001-1044_PRS-CS_MGI_20200608	Prostate cancer	prostate carcinoma	EFO_0001663	PRS-CS	Parameters = auto; LD reference (eur)	GRCh37	1111494	0	NR	PGP000118	32991828	10.1016/j.ajhg.2020.08.025	TRUE	European:100	European:100	European:100	https://ftp.ebi.ac.uk/pub/databases/spot/pgs/scores/PGS000566/ScoringFiles/PGS000566.txt.gz	2020-12-15	PGS obtained from the Catalog should be cited appropriately, and used in accordance with any licensing restrictions set by the authors. See EBI Terms of Use (https://www.ebi.ac.uk/about/terms-of-use/) for additional details.	1104360
PGS000567	PRSWEB_PHECODE185_20001-1044_PT_MGI_20200608	Prostate cancer	prostate carcinoma	EFO_0001663	Pruning and Thresholding (P+T)	LD Clumping (MAF >= 1%, r^2 <= 0.1) & P<=1e-05	GRCh37	78	0	NR	PGP000118	32991828	10.1016/j.ajhg.2020.08.025	TRUE	European:100	European:100	European:100	https://ftp.ebi.ac.uk/pub/databases/spot/pgs/scores/PGS000567/ScoringFiles/PGS000567.txt.gz	2020-12-15	PGS obtained from the Catalog should be cited appropriately, and used in accordance with any licensing restrictions set by the authors. See EBI Terms of Use (https://www.ebi.ac.uk/about/terms-of-use/) for additional details.	64
PGS000568	PRSWEB_PHECODE185_20001-1044_LASSOSUM_MGI_20200608	Prostate cancer	prostate carcinoma	EFO_0001663	lassosum	s=0.9;Lambda=0.03793	GRCh37	1401	0	NR	PGP000118	32991828	10.1016/j.ajhg.2020.08.025	TRUE	European:100	European:100	European:100	https://ftp.ebi.ac.uk/pub/databases/spot/pgs/scores/PGS000568/ScoringFiles/PGS000568.txt.gz	2020-12-15	PGS obtained from the Catalog should be cited appropriately, and used in accordance with any licensing restrictions set by the authors. See EBI Terms of Use (https://www.ebi.ac.uk/about/terms-of-use/) for additional details.	1155
PGS000569	PRSWEB_PHECODE185_C3-PROSTATE_P_5e-08_MGI_20200608	Prostate cancer	prostate carcinoma	EFO_0001663	GWAS Hits	LD Clumping (MAF >= 1%, r^2 <= 0.1) & P<=5e-08	GRCh37	49	0	NR	PGP000118	32991828	10.1016/j.ajhg.2020.08.025	TRUE	European:100	European:100	European:100	https://ftp.ebi.ac.uk/pub/databases/spot/pgs/scores/PGS000569/ScoringFiles/PGS000569.txt.gz	2020-12-15	PGS obtained from the Catalog should be cited appropriately, and used in accordance with any licensing restrictions set by the authors. See EBI Terms of Use (https://www.ebi.ac.uk/about/terms-of-use/) for additional details.	39
PGS000570	PRSWEB_PHECODE185_C3-PROSTATE_PRS-CS_MGI_20200608	Prostate cancer	prostate carcinoma	EFO_0001663	PRS-CS	Parameters = auto; LD reference (eur)	GRCh37	1111493	0	NR	PGP000118	32991828	10.1016/j.ajhg.2020.08.025	TRUE	European:100	European:100	European:100	https://ftp.ebi.ac.uk/pub/databases/spot/pgs/scores/PGS000570/ScoringFiles/PGS000570.txt.gz	2020-12-15	PGS obtained from the Catalog should be cited appropriately, and used in accordance with any licensing restrictions set by the authors. See EBI Terms of Use (https://www.ebi.ac.uk/about/terms-of-use/) for additional details.	1104359
PGS000571	PRSWEB_PHECODE185_C3-PROSTATE_PT_MGI_20200608	Prostate cancer	prostate carcinoma	EFO_0001663	Pruning and Thresholding (P+T)	LD Clumping (MAF >= 1%, r^2 <= 0.1) & P<=2.51e-06	GRCh37	100	0	NR	PGP000118	32991828	10.1016/j.ajhg.2020.08.025	TRUE	European:100	European:100	European:100	https://ftp.ebi.ac.uk/pub/databases/spot/pgs/scores/PGS000571/ScoringFiles/PGS000571.txt.gz	2020-12-15	PGS obtained from the Catalog should be cited appropriately, and used in accordance with any licensing restrictions set by the authors. See EBI Terms of Use (https://www.ebi.ac.uk/about/terms-of-use/) for additional details.	79
PGS000572	PRSWEB_PHECODE185_C3-PROSTATE_LASSOSUM_MGI_20200608	Prostate cancer	prostate carcinoma	EFO_0001663	lassosum	s=0.5;Lambda=0.02336	GRCh37	1809	0	NR	PGP000118	32991828	10.1016/j.ajhg.2020.08.025	TRUE	European:100	European:100	European:100	https://ftp.ebi.ac.uk/pub/databases/spot/pgs/scores/PGS000572/ScoringFiles/PGS000572.txt.gz	2020-12-15	PGS obtained from the Catalog should be cited appropriately, and used in accordance with any licensing restrictions set by the authors. See EBI Terms of Use (https://www.ebi.ac.uk/about/terms-of-use/) for additional details.	1507
PGS000573	PRSWEB_PHECODE185_C61_P_5e-08_MGI_20200608	Prostate cancer	prostate carcinoma	EFO_0001663	GWAS Hits	LD Clumping (MAF >= 1%, r^2 <= 0.1) & P<=5e-08	GRCh37	31	0	NR	PGP000118	32991828	10.1016/j.ajhg.2020.08.025	TRUE	European:100	European:100	European:100	https://ftp.ebi.ac.uk/pub/databases/spot/pgs/scores/PGS000573/ScoringFiles/PGS000573.txt.gz	2020-12-15	PGS obtained from the Catalog should be cited appropriately, and used in accordance with any licensing restrictions set by the authors. See EBI Terms of Use (https://www.ebi.ac.uk/about/terms-of-use/) for additional details.	26
PGS000574	PRSWEB_PHECODE185_C61_PRS-CS_MGI_20200608	Prostate cancer	prostate carcinoma	EFO_0001663	PRS-CS	Parameters = auto; LD reference (eur)	GRCh37	1111493	0	NR	PGP000118	32991828	10.1016/j.ajhg.2020.08.025	TRUE	European:100	European:100	European:100	https://ftp.ebi.ac.uk/pub/databases/spot/pgs/scores/PGS000574/ScoringFiles/PGS000574.txt.gz	2020-12-15	PGS obtained from the Catalog should be cited appropriately, and used in accordance with any licensing restrictions set by the authors. See EBI Terms of Use (https://www.ebi.ac.uk/about/terms-of-use/) for additional details.	1104359
PGS000575	PRSWEB_PHECODE185_C61_PT_MGI_20200608	Prostate cancer	prostate carcinoma	EFO_0001663	Pruning and Thresholding (P+T)	LD Clumping (MAF >= 1%, r^2 <= 0.1) & P<=5e-07	GRCh37	47	0	NR	PGP000118	32991828	10.1016/j.ajhg.2020.08.025	TRUE	European:100	European:100	European:100	https://ftp.ebi.ac.uk/pub/databases/spot/pgs/scores/PGS000575/ScoringFiles/PGS000575.txt.gz	2020-12-15	PGS obtained from the Catalog should be cited appropriately, and used in accordance with any licensing restrictions set by the authors. See EBI Terms of Use (https://www.ebi.ac.uk/about/terms-of-use/) for additional details.	36
PGS000576	PRSWEB_PHECODE185_C61_LASSOSUM_MGI_20200608	Prostate cancer	prostate carcinoma	EFO_0001663	lassosum	s=0.5;Lambda=0.02976	GRCh37	905	0	NR	PGP000118	32991828	10.1016/j.ajhg.2020.08.025	TRUE	European:100	European:100	European:100	https://ftp.ebi.ac.uk/pub/databases/spot/pgs/scores/PGS000576/ScoringFiles/PGS000576.txt.gz	2020-12-15	PGS obtained from the Catalog should be cited appropriately, and used in accordance with any licensing restrictions set by the authors. See EBI Terms of Use (https://www.ebi.ac.uk/about/terms-of-use/) for additional details.	747
PGS000577	PRSWEB_PHECODE185_GWAS-Catalog-r2019-05-03-X185_P_5e-08_MGI_20200608	Prostate cancer	prostate carcinoma	EFO_0001663	GWAS Hits	LD Clumping (MAF >= 1%, r^2 <= 0.1) & P<=5e-08	GRCh37	117	0	NR	PGP000118	32991828	10.1016/j.ajhg.2020.08.025	TRUE	European:100	European:100	European:100	https://ftp.ebi.ac.uk/pub/databases/spot/pgs/scores/PGS000577/ScoringFiles/PGS000577.txt.gz	2020-12-15	PGS obtained from the Catalog should be cited appropriately, and used in accordance with any licensing restrictions set by the authors. See EBI Terms of Use (https://www.ebi.ac.uk/about/terms-of-use/) for additional details.	99
PGS000578	PRSWEB_PHECODE185_GWAS-Catalog-r2019-05-03-X185_P_5e-08_UKB_20200608	Prostate cancer	prostate carcinoma	EFO_0001663	GWAS Hits	LD Clumping (MAF >= 1%, r^2 <= 0.1) & P<=5e-08	GRCh37	117	0	NR	PGP000118	32991828	10.1016/j.ajhg.2020.08.025	TRUE	European:100	European:100	European:100	https://ftp.ebi.ac.uk/pub/databases/spot/pgs/scores/PGS000578/ScoringFiles/PGS000578.txt.gz	2020-12-15	PGS obtained from the Catalog should be cited appropriately, and used in accordance with any licensing restrictions set by the authors. See EBI Terms of Use (https://www.ebi.ac.uk/about/terms-of-use/) for additional details.	99
PGS000579	PRSWEB_PHECODE185_GWAS-Catalog-r2019-05-03-X185_PT_MGI_20200608	Prostate cancer	prostate carcinoma	EFO_0001663	Pruning and Thresholding (P+T)	LD Clumping (MAF >= 1%, r^2 <= 0.1) & P<=2.51e-07	GRCh37	122	0	NR	PGP000118	32991828	10.1016/j.ajhg.2020.08.025	TRUE	European:100	European:100	European:100	https://ftp.ebi.ac.uk/pub/databases/spot/pgs/scores/PGS000579/ScoringFiles/PGS000579.txt.gz	2020-12-15	PGS obtained from the Catalog should be cited appropriately, and used in accordance with any licensing restrictions set by the authors. See EBI Terms of Use (https://www.ebi.ac.uk/about/terms-of-use/) for additional details.	104
PGS000580	PRSWEB_PHECODE185_GWAS-Catalog-r2019-05-03-X185_PT_UKB_20200608	Prostate cancer	prostate carcinoma	EFO_0001663	Pruning and Thresholding (P+T)	LD Clumping (MAF >= 1%, r^2 <= 0.1) & P<=7.94e-08	GRCh37	118	0	NR	PGP000118	32991828	10.1016/j.ajhg.2020.08.025	TRUE	European:100	European:100	European:100	https://ftp.ebi.ac.uk/pub/databases/spot/pgs/scores/PGS000580/ScoringFiles/PGS000580.txt.gz	2020-12-15	PGS obtained from the Catalog should be cited appropriately, and used in accordance with any licensing restrictions set by the authors. See EBI Terms of Use (https://www.ebi.ac.uk/about/terms-of-use/) for additional details.	100
PGS000581	PRSWEB_PHECODE185_Pca-PRACTICAL_P_5e-08_MGI_20200608	Prostate cancer	prostate carcinoma	EFO_0001663	GWAS Hits	LD Clumping (MAF >= 1%, r^2 <= 0.1) & P<=5e-08	GRCh37	377	0	NR	PGP000118	32991828	10.1016/j.ajhg.2020.08.025	TRUE	European:100	European:100	European:100	https://ftp.ebi.ac.uk/pub/databases/spot/pgs/scores/PGS000581/ScoringFiles/PGS000581.txt.gz	2020-12-15	PGS obtained from the Catalog should be cited appropriately, and used in accordance with any licensing restrictions set by the authors. See EBI Terms of Use (https://www.ebi.ac.uk/about/terms-of-use/) for additional details.	284
PGS000582	PRSWEB_PHECODE185_Pca-PRACTICAL_P_5e-08_UKB_20200608	Prostate cancer	prostate carcinoma	EFO_0001663	GWAS Hits	LD Clumping (MAF >= 1%, r^2 <= 0.1) & P<=5e-08	GRCh37	377	0	NR	PGP000118	32991828	10.1016/j.ajhg.2020.08.025	TRUE	European:100	European:100	European:100	https://ftp.ebi.ac.uk/pub/databases/spot/pgs/scores/PGS000582/ScoringFiles/PGS000582.txt.gz	2020-12-15	PGS obtained from the Catalog should be cited appropriately, and used in accordance with any licensing restrictions set by the authors. See EBI Terms of Use (https://www.ebi.ac.uk/about/terms-of-use/) for additional details.	284
PGS000583	PRSWEB_PHECODE185_Pca-PRACTICAL_PRS-CS_MGI_20200608	Prostate cancer	prostate carcinoma	EFO_0001663	PRS-CS	Parameters = auto; LD reference (eur)	GRCh37	1119311	0	NR	PGP000118	32991828	10.1016/j.ajhg.2020.08.025	TRUE	European:100	European:100	European:100	https://ftp.ebi.ac.uk/pub/databases/spot/pgs/scores/PGS000583/ScoringFiles/PGS000583.txt.gz	2020-12-15	PGS obtained from the Catalog should be cited appropriately, and used in accordance with any licensing restrictions set by the authors. See EBI Terms of Use (https://www.ebi.ac.uk/about/terms-of-use/) for additional details.	1111621
PGS000584	PRSWEB_PHECODE185_Pca-PRACTICAL_PRS-CS_UKB_20200608	Prostate cancer	prostate carcinoma	EFO_0001663	PRS-CS	Parameters = auto; LD reference (eur)	GRCh37	1120596	0	NR	PGP000118	32991828	10.1016/j.ajhg.2020.08.025	TRUE	European:100	European:100	European:100	https://ftp.ebi.ac.uk/pub/databases/spot/pgs/scores/PGS000584/ScoringFiles/PGS000584.txt.gz	2020-12-15	PGS obtained from the Catalog should be cited appropriately, and used in accordance with any licensing restrictions set by the authors. See EBI Terms of Use (https://www.ebi.ac.uk/about/terms-of-use/) for additional details.	1112255
PGS000585	PRSWEB_PHECODE185_Pca-PRACTICAL_PT_MGI_20200608	Prostate cancer	prostate carcinoma	EFO_0001663	Pruning and Thresholding (P+T)	LD Clumping (MAF >= 1%, r^2 <= 0.1) & P<=6.31e-05	GRCh37	1301	0	NR	PGP000118	32991828	10.1016/j.ajhg.2020.08.025	TRUE	European:100	European:100	European:100	https://ftp.ebi.ac.uk/pub/databases/spot/pgs/scores/PGS000585/ScoringFiles/PGS000585.txt.gz	2020-12-15	PGS obtained from the Catalog should be cited appropriately, and used in accordance with any licensing restrictions set by the authors. See EBI Terms of Use (https://www.ebi.ac.uk/about/terms-of-use/) for additional details.	986
PGS000586	PRSWEB_PHECODE185_Pca-PRACTICAL_PT_UKB_20200608	Prostate cancer	prostate carcinoma	EFO_0001663	Pruning and Thresholding (P+T)	LD Clumping (MAF >= 1%, r^2 <= 0.1) & P<=2.51e-05	GRCh37	1023	0	NR	PGP000118	32991828	10.1016/j.ajhg.2020.08.025	TRUE	European:100	European:100	European:100	https://ftp.ebi.ac.uk/pub/databases/spot/pgs/scores/PGS000586/ScoringFiles/PGS000586.txt.gz	2020-12-15	PGS obtained from the Catalog should be cited appropriately, and used in accordance with any licensing restrictions set by the authors. See EBI Terms of Use (https://www.ebi.ac.uk/about/terms-of-use/) for additional details.	778
PGS000587	PRSWEB_PHECODE185_Pca-PRACTICAL_LASSOSUM_MGI_20200608	Prostate cancer	prostate carcinoma	EFO_0001663	lassosum	s=0.5;Lambda=0.006952	GRCh37	26418	0	NR	PGP000118	32991828	10.1016/j.ajhg.2020.08.025	TRUE	European:100	European:100	European:100	https://ftp.ebi.ac.uk/pub/databases/spot/pgs/scores/PGS000587/ScoringFiles/PGS000587.txt.gz	2020-12-15	PGS obtained from the Catalog should be cited appropriately, and used in accordance with any licensing restrictions set by the authors. See EBI Terms of Use (https://www.ebi.ac.uk/about/terms-of-use/) for additional details.	22298
PGS000588	PRSWEB_PHECODE185_Pca-PRACTICAL_LASSOSUM_UKB_20200608	Prostate cancer	prostate carcinoma	EFO_0001663	lassosum	s=0.9;Lambda=0.005456	GRCh37	178259	0	NR	PGP000118	32991828	10.1016/j.ajhg.2020.08.025	TRUE	European:100	European:100	European:100	https://ftp.ebi.ac.uk/pub/databases/spot/pgs/scores/PGS000588/ScoringFiles/PGS000588.txt.gz	2020-12-15	PGS obtained from the Catalog should be cited appropriately, and used in accordance with any licensing restrictions set by the authors. See EBI Terms of Use (https://www.ebi.ac.uk/about/terms-of-use/) for additional details.	128588
PGS000589	PRSWEB_PHECODE185_UKBB-SAIGE-HRC-X185_P_5e-08_MGI_20200608	Prostate cancer	prostate carcinoma	EFO_0001663	GWAS Hits	LD Clumping (MAF >= 1%, r^2 <= 0.1) & P<=5e-08	GRCh37	42	0	NR	PGP000118	32991828	10.1016/j.ajhg.2020.08.025	TRUE	European:100	European:100	European:100	https://ftp.ebi.ac.uk/pub/databases/spot/pgs/scores/PGS000589/ScoringFiles/PGS000589.txt.gz	2020-12-15	PGS obtained from the Catalog should be cited appropriately, and used in accordance with any licensing restrictions set by the authors. See EBI Terms of Use (https://www.ebi.ac.uk/about/terms-of-use/) for additional details.	36
PGS000590	PRSWEB_PHECODE185_UKBB-SAIGE-HRC-X185_PRS-CS_MGI_20200608	Prostate cancer	prostate carcinoma	EFO_0001663	PRS-CS	Parameters = auto; LD reference (eur)	GRCh37	1119236	0	NR	PGP000118	32991828	10.1016/j.ajhg.2020.08.025	TRUE	European:100	European:100	European:100	https://ftp.ebi.ac.uk/pub/databases/spot/pgs/scores/PGS000590/ScoringFiles/PGS000590.txt.gz	2020-12-15	PGS obtained from the Catalog should be cited appropriately, and used in accordance with any licensing restrictions set by the authors. See EBI Terms of Use (https://www.ebi.ac.uk/about/terms-of-use/) for additional details.	1111553
PGS000591	PRSWEB_PHECODE185_UKBB-SAIGE-HRC-X185_PT_MGI_20200608	Prostate cancer	prostate carcinoma	EFO_0001663	Pruning and Thresholding (P+T)	LD Clumping (MAF >= 1%, r^2 <= 0.1) & P<=1.26e-06	GRCh37	80	0	NR	PGP000118	32991828	10.1016/j.ajhg.2020.08.025	TRUE	European:100	European:100	European:100	https://ftp.ebi.ac.uk/pub/databases/spot/pgs/scores/PGS000591/ScoringFiles/PGS000591.txt.gz	2020-12-15	PGS obtained from the Catalog should be cited appropriately, and used in accordance with any licensing restrictions set by the authors. See EBI Terms of Use (https://www.ebi.ac.uk/about/terms-of-use/) for additional details.	67
PGS000592	PRSWEB_PHECODE185_UKBB-SAIGE-HRC-X185_LASSOSUM_MGI_20200608	Prostate cancer	prostate carcinoma	EFO_0001663	lassosum	s=0.5;Lambda=0.02336	GRCh37	1334	0	NR	PGP000118	32991828	10.1016/j.ajhg.2020.08.025	TRUE	European:100	European:100	European:100	https://ftp.ebi.ac.uk/pub/databases/spot/pgs/scores/PGS000592/ScoringFiles/PGS000592.txt.gz	2020-12-15	PGS obtained from the Catalog should be cited appropriately, and used in accordance with any licensing restrictions set by the authors. See EBI Terms of Use (https://www.ebi.ac.uk/about/terms-of-use/) for additional details.	1106
PGS000593	PRSWEB_PHECODE187_C3-MALE-GENITAL_P_5e-08_MGI_20200608	Cancer of other male genital organs	male reproductive organ cancer	EFO_0007355	GWAS Hits	LD Clumping (MAF >= 1%, r^2 <= 0.1) & P<=5e-08	GRCh37	45	0	NR	PGP000118	32991828	10.1016/j.ajhg.2020.08.025	TRUE	European:100	European:100	European:100	https://ftp.ebi.ac.uk/pub/databases/spot/pgs/scores/PGS000593/ScoringFiles/PGS000593.txt.gz	2020-12-15	PGS obtained from the Catalog should be cited appropriately, and used in accordance with any licensing restrictions set by the authors. See EBI Terms of Use (https://www.ebi.ac.uk/about/terms-of-use/) for additional details.	38
PGS000594	PRSWEB_PHECODE187_C3-MALE-GENITAL_PT_MGI_20200608	Cancer of other male genital organs	male reproductive organ cancer	EFO_0007355	Pruning and Thresholding (P+T)	LD Clumping (MAF >= 1%, r^2 <= 0.1) & P<=3.98e-06	GRCh37	97	0	NR	PGP000118	32991828	10.1016/j.ajhg.2020.08.025	TRUE	European:100	European:100	European:100	https://ftp.ebi.ac.uk/pub/databases/spot/pgs/scores/PGS000594/ScoringFiles/PGS000594.txt.gz	2020-12-15	PGS obtained from the Catalog should be cited appropriately, and used in accordance with any licensing restrictions set by the authors. See EBI Terms of Use (https://www.ebi.ac.uk/about/terms-of-use/) for additional details.	79
PGS000595	PRSWEB_PHECODE187.2_20001-1045_P_5e-08_MGI_20200608	Malignant neoplasm of testis	testicular carcinoma	EFO_0005088	GWAS Hits	LD Clumping (MAF >= 1%, r^2 <= 0.1) & P<=5e-08	GRCh37	9	0	NR	PGP000118	32991828	10.1016/j.ajhg.2020.08.025	TRUE	European:100	European:100	European:100	https://ftp.ebi.ac.uk/pub/databases/spot/pgs/scores/PGS000595/ScoringFiles/PGS000595.txt.gz	2020-12-15	PGS obtained from the Catalog should be cited appropriately, and used in accordance with any licensing restrictions set by the authors. See EBI Terms of Use (https://www.ebi.ac.uk/about/terms-of-use/) for additional details.	5
PGS000596	PRSWEB_PHECODE187.2_20001-1045_PT_MGI_20200608	Malignant neoplasm of testis	testicular carcinoma	EFO_0005088	Pruning and Thresholding (P+T)	LD Clumping (MAF >= 1%, r^2 <= 0.1) & P<=5.01e-11	GRCh37	5	0	NR	PGP000118	32991828	10.1016/j.ajhg.2020.08.025	TRUE	European:100	European:100	European:100	https://ftp.ebi.ac.uk/pub/databases/spot/pgs/scores/PGS000596/ScoringFiles/PGS000596.txt.gz	2020-12-15	PGS obtained from the Catalog should be cited appropriately, and used in accordance with any licensing restrictions set by the authors. See EBI Terms of Use (https://www.ebi.ac.uk/about/terms-of-use/) for additional details.	3
PGS000597	PRSWEB_PHECODE187.2_20001-1045_LASSOSUM_MGI_20200608	Malignant neoplasm of testis	testicular carcinoma	EFO_0005088	lassosum	s=0.9;Lambda=0.07848	GRCh37	771	0	NR	PGP000118	32991828	10.1016/j.ajhg.2020.08.025	TRUE	European:100	European:100	European:100	https://ftp.ebi.ac.uk/pub/databases/spot/pgs/scores/PGS000597/ScoringFiles/PGS000597.txt.gz	2020-12-15	PGS obtained from the Catalog should be cited appropriately, and used in accordance with any licensing restrictions set by the authors. See EBI Terms of Use (https://www.ebi.ac.uk/about/terms-of-use/) for additional details.	639
PGS000598	PRSWEB_PHECODE187.2_C3-TESTIS_P_5e-08_MGI_20200608	Malignant neoplasm of testis	testicular carcinoma	EFO_0005088	GWAS Hits	LD Clumping (MAF >= 1%, r^2 <= 0.1) & P<=5e-08	GRCh37	6	0	NR	PGP000118	32991828	10.1016/j.ajhg.2020.08.025	TRUE	European:100	European:100	European:100	https://ftp.ebi.ac.uk/pub/databases/spot/pgs/scores/PGS000598/ScoringFiles/PGS000598.txt.gz	2020-12-15	PGS obtained from the Catalog should be cited appropriately, and used in accordance with any licensing restrictions set by the authors. See EBI Terms of Use (https://www.ebi.ac.uk/about/terms-of-use/) for additional details.	4
PGS000599	PRSWEB_PHECODE187.2_C3-TESTIS_PT_MGI_20200608	Malignant neoplasm of testis	testicular carcinoma	EFO_0005088	Pruning and Thresholding (P+T)	LD Clumping (MAF >= 1%, r^2 <= 0.1) & P<=1e-05	GRCh37	31	0	NR	PGP000118	32991828	10.1016/j.ajhg.2020.08.025	TRUE	European:100	European:100	European:100	https://ftp.ebi.ac.uk/pub/databases/spot/pgs/scores/PGS000599/ScoringFiles/PGS000599.txt.gz	2020-12-15	PGS obtained from the Catalog should be cited appropriately, and used in accordance with any licensing restrictions set by the authors. See EBI Terms of Use (https://www.ebi.ac.uk/about/terms-of-use/) for additional details.	25
PGS000600	PRSWEB_PHECODE187.2_C3-TESTIS_LASSOSUM_MGI_20200608	Malignant neoplasm of testis	testicular carcinoma	EFO_0005088	lassosum	s=0.9;Lambda=0.1	GRCh37	250	0	NR	PGP000118	32991828	10.1016/j.ajhg.2020.08.025	TRUE	European:100	European:100	European:100	https://ftp.ebi.ac.uk/pub/databases/spot/pgs/scores/PGS000600/ScoringFiles/PGS000600.txt.gz	2020-12-15	PGS obtained from the Catalog should be cited appropriately, and used in accordance with any licensing restrictions set by the authors. See EBI Terms of Use (https://www.ebi.ac.uk/about/terms-of-use/) for additional details.	204
PGS000601	PRSWEB_PHECODE187.2_GWAS-Catalog-r2019-05-03-X187.2_P_5e-08_MGI_20200608	Malignant neoplasm of testis	testicular carcinoma	EFO_0005088	GWAS Hits	LD Clumping (MAF >= 1%, r^2 <= 0.1) & P<=5e-08	GRCh37	40	0	NR	PGP000118	32991828	10.1016/j.ajhg.2020.08.025	TRUE	European:100	European:100	European:100	https://ftp.ebi.ac.uk/pub/databases/spot/pgs/scores/PGS000601/ScoringFiles/PGS000601.txt.gz	2020-12-15	PGS obtained from the Catalog should be cited appropriately, and used in accordance with any licensing restrictions set by the authors. See EBI Terms of Use (https://www.ebi.ac.uk/about/terms-of-use/) for additional details.	33
PGS000602	PRSWEB_PHECODE187.2_GWAS-Catalog-r2019-05-03-X187.2_P_5e-08_UKB_20200608	Malignant neoplasm of testis	testicular carcinoma	EFO_0005088	GWAS Hits	LD Clumping (MAF >= 1%, r^2 <= 0.1) & P<=5e-08	GRCh37	40	0	NR	PGP000118	32991828	10.1016/j.ajhg.2020.08.025	TRUE	European:100	European:100	European:100	https://ftp.ebi.ac.uk/pub/databases/spot/pgs/scores/PGS000602/ScoringFiles/PGS000602.txt.gz	2020-12-15	PGS obtained from the Catalog should be cited appropriately, and used in accordance with any licensing restrictions set by the authors. See EBI Terms of Use (https://www.ebi.ac.uk/about/terms-of-use/) for additional details.	33
PGS000603	PRSWEB_PHECODE187.2_GWAS-Catalog-r2019-05-03-X187.2_PT_MGI_20200608	Malignant neoplasm of testis	testicular carcinoma	EFO_0005088	Pruning and Thresholding (P+T)	LD Clumping (MAF >= 1%, r^2 <= 0.1) & P<=2.51e-11	GRCh37	22	0	NR	PGP000118	32991828	10.1016/j.ajhg.2020.08.025	TRUE	European:100	European:100	European:100	https://ftp.ebi.ac.uk/pub/databases/spot/pgs/scores/PGS000603/ScoringFiles/PGS000603.txt.gz	2020-12-15	PGS obtained from the Catalog should be cited appropriately, and used in accordance with any licensing restrictions set by the authors. See EBI Terms of Use (https://www.ebi.ac.uk/about/terms-of-use/) for additional details.	20
PGS000604	PRSWEB_PHECODE187.2_GWAS-Catalog-r2019-05-03-X187.2_PT_UKB_20200608	Malignant neoplasm of testis	testicular carcinoma	EFO_0005088	Pruning and Thresholding (P+T)	LD Clumping (MAF >= 1%, r^2 <= 0.1) & P<=5e-06	GRCh37	44	0	NR	PGP000118	32991828	10.1016/j.ajhg.2020.08.025	TRUE	European:100	European:100	European:100	https://ftp.ebi.ac.uk/pub/databases/spot/pgs/scores/PGS000604/ScoringFiles/PGS000604.txt.gz	2020-12-15	PGS obtained from the Catalog should be cited appropriately, and used in accordance with any licensing restrictions set by the authors. See EBI Terms of Use (https://www.ebi.ac.uk/about/terms-of-use/) for additional details.	37
PGS000605	PRSWEB_PHECODE189.11_GWAS-Catalog-r2019-05-03-X189.11_P_5e-08_UKB_20200608	Malignant neoplasm of kidney, except pelvis	kidney cancer	MONDO_0002367	GWAS Hits	LD Clumping (MAF >= 1%, r^2 <= 0.1) & P<=5e-08	GRCh37	12	0	NR	PGP000118	32991828	10.1016/j.ajhg.2020.08.025	TRUE	European:100	European:100	European:100	https://ftp.ebi.ac.uk/pub/databases/spot/pgs/scores/PGS000605/ScoringFiles/PGS000605.txt.gz	2020-12-15	PGS obtained from the Catalog should be cited appropriately, and used in accordance with any licensing restrictions set by the authors. See EBI Terms of Use (https://www.ebi.ac.uk/about/terms-of-use/) for additional details.	11
PGS000606	PRSWEB_PHECODE189.11_GWAS-Catalog-r2019-05-03-X189.11_PT_UKB_20200608	Malignant neoplasm of kidney, except pelvis	kidney cancer	MONDO_0002367	Pruning and Thresholding (P+T)	LD Clumping (MAF >= 1%, r^2 <= 0.1) & P<=5e-08	GRCh37	12	0	NR	PGP000118	32991828	10.1016/j.ajhg.2020.08.025	TRUE	European:100	European:100	European:100	https://ftp.ebi.ac.uk/pub/databases/spot/pgs/scores/PGS000606/ScoringFiles/PGS000606.txt.gz	2020-12-15	PGS obtained from the Catalog should be cited appropriately, and used in accordance with any licensing restrictions set by the authors. See EBI Terms of Use (https://www.ebi.ac.uk/about/terms-of-use/) for additional details.	11
PGS000607	PRSWEB_PHECODE189.2_20001-1035_PRS-CS_MGI_20200608	Bladder cancer	urinary bladder carcinoma	MONDO_0004986	PRS-CS	Parameters = auto; LD reference (eur)	GRCh37	1095241	0	NR	PGP000118	32991828	10.1016/j.ajhg.2020.08.025	TRUE	European:100	European:100	European:100	https://ftp.ebi.ac.uk/pub/databases/spot/pgs/scores/PGS000607/ScoringFiles/PGS000607.txt.gz	2020-12-15	PGS obtained from the Catalog should be cited appropriately, and used in accordance with any licensing restrictions set by the authors. See EBI Terms of Use (https://www.ebi.ac.uk/about/terms-of-use/) for additional details.	1088386
PGS000608	PRSWEB_PHECODE189.2_C3-BLADDER_PRS-CS_MGI_20200608	Bladder cancer	urinary bladder carcinoma	MONDO_0004986	PRS-CS	Parameters = auto; LD reference (eur)	GRCh37	1097063	0	NR	PGP000118	32991828	10.1016/j.ajhg.2020.08.025	TRUE	European:100	European:100	European:100	https://ftp.ebi.ac.uk/pub/databases/spot/pgs/scores/PGS000608/ScoringFiles/PGS000608.txt.gz	2020-12-15	PGS obtained from the Catalog should be cited appropriately, and used in accordance with any licensing restrictions set by the authors. See EBI Terms of Use (https://www.ebi.ac.uk/about/terms-of-use/) for additional details.	1090175
PGS000609	PRSWEB_PHECODE189.2_C67_LASSOSUM_MGI_20200608	Bladder cancer	urinary bladder carcinoma	MONDO_0004986	lassosum	s=1;Lambda=0.04833	GRCh37	1130	0	NR	PGP000118	32991828	10.1016/j.ajhg.2020.08.025	TRUE	European:100	European:100	European:100	https://ftp.ebi.ac.uk/pub/databases/spot/pgs/scores/PGS000609/ScoringFiles/PGS000609.txt.gz	2020-12-15	PGS obtained from the Catalog should be cited appropriately, and used in accordance with any licensing restrictions set by the authors. See EBI Terms of Use (https://www.ebi.ac.uk/about/terms-of-use/) for additional details.	948
PGS000610	PRSWEB_PHECODE189.2_GWAS-Catalog-r2019-05-03-X189.2_P_5e-08_MGI_20200608	Bladder cancer	urinary bladder carcinoma	MONDO_0004986	GWAS Hits	LD Clumping (MAF >= 1%, r^2 <= 0.1) & P<=5e-08	GRCh37	13	0	NR	PGP000118	32991828	10.1016/j.ajhg.2020.08.025	TRUE	European:100	European:100	European:100	https://ftp.ebi.ac.uk/pub/databases/spot/pgs/scores/PGS000610/ScoringFiles/PGS000610.txt.gz	2020-12-15	PGS obtained from the Catalog should be cited appropriately, and used in accordance with any licensing restrictions set by the authors. See EBI Terms of Use (https://www.ebi.ac.uk/about/terms-of-use/) for additional details.	13
PGS000611	PRSWEB_PHECODE189.2_GWAS-Catalog-r2019-05-03-X189.2_P_5e-08_UKB_20200608	Bladder cancer	urinary bladder carcinoma	MONDO_0004986	GWAS Hits	LD Clumping (MAF >= 1%, r^2 <= 0.1) & P<=5e-08	GRCh37	13	0	NR	PGP000118	32991828	10.1016/j.ajhg.2020.08.025	TRUE	European:100	European:100	European:100	https://ftp.ebi.ac.uk/pub/databases/spot/pgs/scores/PGS000611/ScoringFiles/PGS000611.txt.gz	2020-12-15	PGS obtained from the Catalog should be cited appropriately, and used in accordance with any licensing restrictions set by the authors. See EBI Terms of Use (https://www.ebi.ac.uk/about/terms-of-use/) for additional details.	13
PGS000612	PRSWEB_PHECODE189.2_GWAS-Catalog-r2019-05-03-X189.2_PT_MGI_20200608	Bladder cancer	urinary bladder carcinoma	MONDO_0004986	Pruning and Thresholding (P+T)	LD Clumping (MAF >= 1%, r^2 <= 0.1) & P<=5e-08	GRCh37	13	0	NR	PGP000118	32991828	10.1016/j.ajhg.2020.08.025	TRUE	European:100	European:100	European:100	https://ftp.ebi.ac.uk/pub/databases/spot/pgs/scores/PGS000612/ScoringFiles/PGS000612.txt.gz	2020-12-15	PGS obtained from the Catalog should be cited appropriately, and used in accordance with any licensing restrictions set by the authors. See EBI Terms of Use (https://www.ebi.ac.uk/about/terms-of-use/) for additional details.	13
PGS000613	PRSWEB_PHECODE189.2_GWAS-Catalog-r2019-05-03-X189.2_PT_UKB_20200608	Bladder cancer	urinary bladder carcinoma	MONDO_0004986	Pruning and Thresholding (P+T)	LD Clumping (MAF >= 1%, r^2 <= 0.1) & P<=7e-07	GRCh37	15	0	NR	PGP000118	32991828	10.1016/j.ajhg.2020.08.025	TRUE	European:100	European:100	European:100	https://ftp.ebi.ac.uk/pub/databases/spot/pgs/scores/PGS000613/ScoringFiles/PGS000613.txt.gz	2020-12-15	PGS obtained from the Catalog should be cited appropriately, and used in accordance with any licensing restrictions set by the authors. See EBI Terms of Use (https://www.ebi.ac.uk/about/terms-of-use/) for additional details.	15
PGS000614	PRSWEB_PHECODE189.2_UKBB-SAIGE-HRC-X189.2_PRS-CS_MGI_20200608	Bladder cancer	urinary bladder carcinoma	MONDO_0004986	PRS-CS	Parameters = auto; LD reference (eur)	GRCh37	1119238	0	NR	PGP000118	32991828	10.1016/j.ajhg.2020.08.025	TRUE	European:100	European:100	European:100	https://ftp.ebi.ac.uk/pub/databases/spot/pgs/scores/PGS000614/ScoringFiles/PGS000614.txt.gz	2020-12-15	PGS obtained from the Catalog should be cited appropriately, and used in accordance with any licensing restrictions set by the authors. See EBI Terms of Use (https://www.ebi.ac.uk/about/terms-of-use/) for additional details.	1111554
PGS000615	PRSWEB_PHECODE189.2_UKBB-SAIGE-HRC-X189.2_PT_MGI_20200608	Bladder cancer	urinary bladder carcinoma	MONDO_0004986	Pruning and Thresholding (P+T)	LD Clumping (MAF >= 1%, r^2 <= 0.1) & P<=3.98e-05	GRCh37	106	0	NR	PGP000118	32991828	10.1016/j.ajhg.2020.08.025	TRUE	European:100	European:100	European:100	https://ftp.ebi.ac.uk/pub/databases/spot/pgs/scores/PGS000615/ScoringFiles/PGS000615.txt.gz	2020-12-15	PGS obtained from the Catalog should be cited appropriately, and used in accordance with any licensing restrictions set by the authors. See EBI Terms of Use (https://www.ebi.ac.uk/about/terms-of-use/) for additional details.	79
PGS000616	PRSWEB_PHECODE189.2_UKBB-SAIGE-HRC-X189.2_LASSOSUM_MGI_20200608	Bladder cancer	urinary bladder carcinoma	MONDO_0004986	lassosum	s=1;Lambda=0.02976	GRCh37	24359	0	NR	PGP000118	32991828	10.1016/j.ajhg.2020.08.025	TRUE	European:100	European:100	European:100	https://ftp.ebi.ac.uk/pub/databases/spot/pgs/scores/PGS000616/ScoringFiles/PGS000616.txt.gz	2020-12-15	PGS obtained from the Catalog should be cited appropriately, and used in accordance with any licensing restrictions set by the authors. See EBI Terms of Use (https://www.ebi.ac.uk/about/terms-of-use/) for additional details.	20366
PGS000617	PRSWEB_PHECODE190_20001-1030_PRS-CS_MGI_20200608	Ocular cancer	ocular cancer	MONDO_0002236	PRS-CS	Parameters = auto; LD reference (eur)	GRCh37	834009	0	NR	PGP000118	32991828	10.1016/j.ajhg.2020.08.025	TRUE	European:100	European:100	European:100	https://ftp.ebi.ac.uk/pub/databases/spot/pgs/scores/PGS000617/ScoringFiles/PGS000617.txt.gz	2020-12-15	PGS obtained from the Catalog should be cited appropriately, and used in accordance with any licensing restrictions set by the authors. See EBI Terms of Use (https://www.ebi.ac.uk/about/terms-of-use/) for additional details.	829498
PGS000618	PRSWEB_PHECODE191.1_GWAS-Catalog-r2019-05-03-X191.1_P_5e-08_UKB_20200608	Brain and nervous system cancer	central nervous system cancer	EFO_0000326	GWAS Hits	LD Clumping (MAF >= 1%, r^2 <= 0.1) & P<=5e-08	GRCh37	23	0	NR	PGP000118	32991828	10.1016/j.ajhg.2020.08.025	TRUE	European:100	European:100	European:100	https://ftp.ebi.ac.uk/pub/databases/spot/pgs/scores/PGS000618/ScoringFiles/PGS000618.txt.gz	2020-12-15	PGS obtained from the Catalog should be cited appropriately, and used in accordance with any licensing restrictions set by the authors. See EBI Terms of Use (https://www.ebi.ac.uk/about/terms-of-use/) for additional details.	20
PGS000619	PRSWEB_PHECODE191.1_GWAS-Catalog-r2019-05-03-X191.1_PT_UKB_20200608	Brain and nervous system cancer	central nervous system cancer	EFO_0000326	Pruning and Thresholding (P+T)	LD Clumping (MAF >= 1%, r^2 <= 0.1) & P<=3.16e-09	GRCh37	19	0	NR	PGP000118	32991828	10.1016/j.ajhg.2020.08.025	TRUE	European:100	European:100	European:100	https://ftp.ebi.ac.uk/pub/databases/spot/pgs/scores/PGS000619/ScoringFiles/PGS000619.txt.gz	2020-12-15	PGS obtained from the Catalog should be cited appropriately, and used in accordance with any licensing restrictions set by the authors. See EBI Terms of Use (https://www.ebi.ac.uk/about/terms-of-use/) for additional details.	16
PGS000620	PRSWEB_PHECODE191.11_C71_LASSOSUM_MGI_20200608	Brain cancer	brain cancer	MONDO_0001657	lassosum	s=0.9;Lambda=0.1	GRCh37	522	0	NR	PGP000118	32991828	10.1016/j.ajhg.2020.08.025	TRUE	European:100	European:100	European:100	https://ftp.ebi.ac.uk/pub/databases/spot/pgs/scores/PGS000620/ScoringFiles/PGS000620.txt.gz	2020-12-15	PGS obtained from the Catalog should be cited appropriately, and used in accordance with any licensing restrictions set by the authors. See EBI Terms of Use (https://www.ebi.ac.uk/about/terms-of-use/) for additional details.	434
PGS000621	PRSWEB_PHECODE191.11_GWAS-Catalog-r2019-05-03-X191.11_P_5e-08_MGI_20200608	Brain cancer	brain cancer	MONDO_0001657	GWAS Hits	LD Clumping (MAF >= 1%, r^2 <= 0.1) & P<=5e-08	GRCh37	12	0	NR	PGP000118	32991828	10.1016/j.ajhg.2020.08.025	TRUE	European:100	European:100	European:100	https://ftp.ebi.ac.uk/pub/databases/spot/pgs/scores/PGS000621/ScoringFiles/PGS000621.txt.gz	2020-12-15	PGS obtained from the Catalog should be cited appropriately, and used in accordance with any licensing restrictions set by the authors. See EBI Terms of Use (https://www.ebi.ac.uk/about/terms-of-use/) for additional details.	11
PGS000622	PRSWEB_PHECODE191.11_GWAS-Catalog-r2019-05-03-X191.11_P_5e-08_UKB_20200608	Brain cancer	brain cancer	MONDO_0001657	GWAS Hits	LD Clumping (MAF >= 1%, r^2 <= 0.1) & P<=5e-08	GRCh37	12	0	NR	PGP000118	32991828	10.1016/j.ajhg.2020.08.025	TRUE	European:100	European:100	European:100	https://ftp.ebi.ac.uk/pub/databases/spot/pgs/scores/PGS000622/ScoringFiles/PGS000622.txt.gz	2020-12-15	PGS obtained from the Catalog should be cited appropriately, and used in accordance with any licensing restrictions set by the authors. See EBI Terms of Use (https://www.ebi.ac.uk/about/terms-of-use/) for additional details.	11
PGS000623	PRSWEB_PHECODE191.11_GWAS-Catalog-r2019-05-03-X191.11_PT_MGI_20200608	Brain cancer	brain cancer	MONDO_0001657	Pruning and Thresholding (P+T)	LD Clumping (MAF >= 1%, r^2 <= 0.1) & P<=3.16e-09	GRCh37	11	0	NR	PGP000118	32991828	10.1016/j.ajhg.2020.08.025	TRUE	European:100	European:100	European:100	https://ftp.ebi.ac.uk/pub/databases/spot/pgs/scores/PGS000623/ScoringFiles/PGS000623.txt.gz	2020-12-15	PGS obtained from the Catalog should be cited appropriately, and used in accordance with any licensing restrictions set by the authors. See EBI Terms of Use (https://www.ebi.ac.uk/about/terms-of-use/) for additional details.	11
PGS000624	PRSWEB_PHECODE191.11_GWAS-Catalog-r2019-05-03-X191.11_PT_UKB_20200608	Brain cancer	brain cancer	MONDO_0001657	Pruning and Thresholding (P+T)	LD Clumping (MAF >= 1%, r^2 <= 0.1) & P<=5.01e-29	GRCh37	5	0	NR	PGP000118	32991828	10.1016/j.ajhg.2020.08.025	TRUE	European:100	European:100	European:100	https://ftp.ebi.ac.uk/pub/databases/spot/pgs/scores/PGS000624/ScoringFiles/PGS000624.txt.gz	2020-12-15	PGS obtained from the Catalog should be cited appropriately, and used in accordance with any licensing restrictions set by the authors. See EBI Terms of Use (https://www.ebi.ac.uk/about/terms-of-use/) for additional details.	5
PGS000625	PRSWEB_PHECODE191.11_UKBB-SAIGE-HRC-X191.11_PT_MGI_20200608	Brain cancer	brain cancer	MONDO_0001657	Pruning and Thresholding (P+T)	LD Clumping (MAF >= 1%, r^2 <= 0.1) & P<=2.51e-06	GRCh37	11	0	NR	PGP000118	32991828	10.1016/j.ajhg.2020.08.025	TRUE	European:100	European:100	European:100	https://ftp.ebi.ac.uk/pub/databases/spot/pgs/scores/PGS000625/ScoringFiles/PGS000625.txt.gz	2020-12-15	PGS obtained from the Catalog should be cited appropriately, and used in accordance with any licensing restrictions set by the authors. See EBI Terms of Use (https://www.ebi.ac.uk/about/terms-of-use/) for additional details.	9
PGS000626	PRSWEB_PHECODE193_20001-1065_PT_MGI_20200608	Thyroid cancer	thyroid carcinoma	EFO_0002892	Pruning and Thresholding (P+T)	LD Clumping (MAF >= 1%, r^2 <= 0.1) & P<=3.98e-06	GRCh37	8	0	NR	PGP000118	32991828	10.1016/j.ajhg.2020.08.025	TRUE	European:100	European:100	European:100	https://ftp.ebi.ac.uk/pub/databases/spot/pgs/scores/PGS000626/ScoringFiles/PGS000626.txt.gz	2020-12-15	PGS obtained from the Catalog should be cited appropriately, and used in accordance with any licensing restrictions set by the authors. See EBI Terms of Use (https://www.ebi.ac.uk/about/terms-of-use/) for additional details.	8
PGS000627	PRSWEB_PHECODE193_C3-THYROID-GLAND_PT_MGI_20200608	Thyroid cancer	thyroid carcinoma	EFO_0002892	Pruning and Thresholding (P+T)	LD Clumping (MAF >= 1%, r^2 <= 0.1) & P<=5e-06	GRCh37	11	0	NR	PGP000118	32991828	10.1016/j.ajhg.2020.08.025	TRUE	European:100	European:100	European:100	https://ftp.ebi.ac.uk/pub/databases/spot/pgs/scores/PGS000627/ScoringFiles/PGS000627.txt.gz	2020-12-15	PGS obtained from the Catalog should be cited appropriately, and used in accordance with any licensing restrictions set by the authors. See EBI Terms of Use (https://www.ebi.ac.uk/about/terms-of-use/) for additional details.	10
PGS000628	PRSWEB_PHECODE193_C3-THYROID-GLAND_LASSOSUM_MGI_20200608	Thyroid cancer	thyroid carcinoma	EFO_0002892	lassosum	s=1;Lambda=0.1	GRCh37	656	0	NR	PGP000118	32991828	10.1016/j.ajhg.2020.08.025	TRUE	European:100	European:100	European:100	https://ftp.ebi.ac.uk/pub/databases/spot/pgs/scores/PGS000628/ScoringFiles/PGS000628.txt.gz	2020-12-15	PGS obtained from the Catalog should be cited appropriately, and used in accordance with any licensing restrictions set by the authors. See EBI Terms of Use (https://www.ebi.ac.uk/about/terms-of-use/) for additional details.	547
PGS000629	PRSWEB_PHECODE193_C73_PT_MGI_20200608	Thyroid cancer	thyroid carcinoma	EFO_0002892	Pruning and Thresholding (P+T)	LD Clumping (MAF >= 1%, r^2 <= 0.1) & P<=1.26e-06	GRCh37	8	0	NR	PGP000118	32991828	10.1016/j.ajhg.2020.08.025	TRUE	European:100	European:100	European:100	https://ftp.ebi.ac.uk/pub/databases/spot/pgs/scores/PGS000629/ScoringFiles/PGS000629.txt.gz	2020-12-15	PGS obtained from the Catalog should be cited appropriately, and used in accordance with any licensing restrictions set by the authors. See EBI Terms of Use (https://www.ebi.ac.uk/about/terms-of-use/) for additional details.	6
PGS000630	PRSWEB_PHECODE193_GWAS-Catalog-r2019-05-03-X193_P_5e-08_MGI_20200608	Thyroid cancer	thyroid carcinoma	EFO_0002892	GWAS Hits	LD Clumping (MAF >= 1%, r^2 <= 0.1) & P<=5e-08	GRCh37	10	0	NR	PGP000118	32991828	10.1016/j.ajhg.2020.08.025	TRUE	European:100	European:100	European:50|Multi-ancestry (including European):50	https://ftp.ebi.ac.uk/pub/databases/spot/pgs/scores/PGS000630/ScoringFiles/PGS000630.txt.gz	2020-12-15	PGS obtained from the Catalog should be cited appropriately, and used in accordance with any licensing restrictions set by the authors. See EBI Terms of Use (https://www.ebi.ac.uk/about/terms-of-use/) for additional details.	6
PGS000631	PRSWEB_PHECODE193_GWAS-Catalog-r2019-05-03-X193_P_5e-08_UKB_20200608	Thyroid cancer	thyroid carcinoma	EFO_0002892	GWAS Hits	LD Clumping (MAF >= 1%, r^2 <= 0.1) & P<=5e-08	GRCh37	10	0	NR	PGP000118	32991828	10.1016/j.ajhg.2020.08.025	TRUE	European:100	European:100	European:100	https://ftp.ebi.ac.uk/pub/databases/spot/pgs/scores/PGS000631/ScoringFiles/PGS000631.txt.gz	2020-12-15	PGS obtained from the Catalog should be cited appropriately, and used in accordance with any licensing restrictions set by the authors. See EBI Terms of Use (https://www.ebi.ac.uk/about/terms-of-use/) for additional details.	6
PGS000632	PRSWEB_PHECODE193_GWAS-Catalog-r2019-05-03-X193_PT_MGI_20200608	Thyroid cancer	thyroid carcinoma	EFO_0002892	Pruning and Thresholding (P+T)	LD Clumping (MAF >= 1%, r^2 <= 0.1) & P<=3.16e-10	GRCh37	8	0	NR	PGP000118	32991828	10.1016/j.ajhg.2020.08.025	TRUE	European:100	European:100	European:100	https://ftp.ebi.ac.uk/pub/databases/spot/pgs/scores/PGS000632/ScoringFiles/PGS000632.txt.gz	2020-12-15	PGS obtained from the Catalog should be cited appropriately, and used in accordance with any licensing restrictions set by the authors. See EBI Terms of Use (https://www.ebi.ac.uk/about/terms-of-use/) for additional details.	5
PGS000633	PRSWEB_PHECODE193_GWAS-Catalog-r2019-05-03-X193_PT_UKB_20200608	Thyroid cancer	thyroid carcinoma	EFO_0002892	Pruning and Thresholding (P+T)	LD Clumping (MAF >= 1%, r^2 <= 0.1) & P<=1e-16	GRCh37	5	0	NR	PGP000118	32991828	10.1016/j.ajhg.2020.08.025	TRUE	European:100	European:100	European:100	https://ftp.ebi.ac.uk/pub/databases/spot/pgs/scores/PGS000633/ScoringFiles/PGS000633.txt.gz	2020-12-15	PGS obtained from the Catalog should be cited appropriately, and used in accordance with any licensing restrictions set by the authors. See EBI Terms of Use (https://www.ebi.ac.uk/about/terms-of-use/) for additional details.	3
PGS000634	PRSWEB_PHECODE193_UKBB-SAIGE-HRC-X193_PRS-CS_MGI_20200608	Thyroid cancer	thyroid carcinoma	EFO_0002892	PRS-CS	Parameters = auto; LD reference (eur)	GRCh37	1119238	0	NR	PGP000118	32991828	10.1016/j.ajhg.2020.08.025	TRUE	European:100	European:100	European:100	https://ftp.ebi.ac.uk/pub/databases/spot/pgs/scores/PGS000634/ScoringFiles/PGS000634.txt.gz	2020-12-15	PGS obtained from the Catalog should be cited appropriately, and used in accordance with any licensing restrictions set by the authors. See EBI Terms of Use (https://www.ebi.ac.uk/about/terms-of-use/) for additional details.	1111554
PGS000635	PRSWEB_PHECODE193_UKBB-SAIGE-HRC-X193_PT_MGI_20200608	Thyroid cancer	thyroid carcinoma	EFO_0002892	Pruning and Thresholding (P+T)	LD Clumping (MAF >= 1%, r^2 <= 0.1) & P<=2e-06	GRCh37	5	0	NR	PGP000118	32991828	10.1016/j.ajhg.2020.08.025	TRUE	European:100	European:100	European:100	https://ftp.ebi.ac.uk/pub/databases/spot/pgs/scores/PGS000635/ScoringFiles/PGS000635.txt.gz	2020-12-15	PGS obtained from the Catalog should be cited appropriately, and used in accordance with any licensing restrictions set by the authors. See EBI Terms of Use (https://www.ebi.ac.uk/about/terms-of-use/) for additional details.	4
PGS000636	PRSWEB_PHECODE193_UKBB-SAIGE-HRC-X193_LASSOSUM_MGI_20200608	Thyroid cancer	thyroid carcinoma	EFO_0002892	lassosum	s=1;Lambda=0.1	GRCh37	954	0	NR	PGP000118	32991828	10.1016/j.ajhg.2020.08.025	TRUE	European:100	European:100	European:100	https://ftp.ebi.ac.uk/pub/databases/spot/pgs/scores/PGS000636/ScoringFiles/PGS000636.txt.gz	2020-12-15	PGS obtained from the Catalog should be cited appropriately, and used in accordance with any licensing restrictions set by the authors. See EBI Terms of Use (https://www.ebi.ac.uk/about/terms-of-use/) for additional details.	808
PGS000637	PRSWEB_PHECODE201_20001-1052_PRS-CS_MGI_20200608	Hodgkin's disease	Hodgkins lymphoma	EFO_0000183	PRS-CS	Parameters = auto; LD reference (eur)	GRCh37	1047511	0	NR	PGP000118	32991828	10.1016/j.ajhg.2020.08.025	TRUE	European:100	European:100	European:100	https://ftp.ebi.ac.uk/pub/databases/spot/pgs/scores/PGS000637/ScoringFiles/PGS000637.txt.gz	2020-12-15	PGS obtained from the Catalog should be cited appropriately, and used in accordance with any licensing restrictions set by the authors. See EBI Terms of Use (https://www.ebi.ac.uk/about/terms-of-use/) for additional details.	1041249
PGS000638	PRSWEB_PHECODE201_GWAS-Catalog-r2019-05-03-X201_P_5e-08_MGI_20200608	Hodgkin's disease	Hodgkins lymphoma	EFO_0000183	GWAS Hits	LD Clumping (MAF >= 1%, r^2 <= 0.1) & P<=5e-08	GRCh37	16	0	NR	PGP000118	32991828	10.1016/j.ajhg.2020.08.025	TRUE	European:100	European:100	European:100	https://ftp.ebi.ac.uk/pub/databases/spot/pgs/scores/PGS000638/ScoringFiles/PGS000638.txt.gz	2020-12-15	PGS obtained from the Catalog should be cited appropriately, and used in accordance with any licensing restrictions set by the authors. See EBI Terms of Use (https://www.ebi.ac.uk/about/terms-of-use/) for additional details.	15
PGS000639	PRSWEB_PHECODE201_GWAS-Catalog-r2019-05-03-X201_PT_MGI_20200608	Hodgkin's disease	Hodgkins lymphoma	EFO_0000183	Pruning and Thresholding (P+T)	LD Clumping (MAF >= 1%, r^2 <= 0.1) & P<=1e-06	GRCh37	20	0	NR	PGP000118	32991828	10.1016/j.ajhg.2020.08.025	TRUE	European:100	European:100	European:100	https://ftp.ebi.ac.uk/pub/databases/spot/pgs/scores/PGS000639/ScoringFiles/PGS000639.txt.gz	2020-12-15	PGS obtained from the Catalog should be cited appropriately, and used in accordance with any licensing restrictions set by the authors. See EBI Terms of Use (https://www.ebi.ac.uk/about/terms-of-use/) for additional details.	19
PGS000640	PRSWEB_PHECODE201_UKBB-SAIGE-HRC-X201_LASSOSUM_MGI_20200608	Hodgkin's disease	Hodgkins lymphoma	EFO_0000183	lassosum	s=0.9;Lambda=0.02976	GRCh37	1119335	0	NR	PGP000118	32991828	10.1016/j.ajhg.2020.08.025	TRUE	European:100	European:100	European:100	https://ftp.ebi.ac.uk/pub/databases/spot/pgs/scores/PGS000640/ScoringFiles/PGS000640.txt.gz	2020-12-15	PGS obtained from the Catalog should be cited appropriately, and used in accordance with any licensing restrictions set by the authors. See EBI Terms of Use (https://www.ebi.ac.uk/about/terms-of-use/) for additional details.	934319
PGS000641	PRSWEB_PHECODE202.2_GWAS-Catalog-r2019-05-03-X202.2_P_5e-08_UKB_20200608	Non-Hodgkin's lymphoma	non-Hodgkins lymphoma	EFO_0005952	GWAS Hits	LD Clumping (MAF >= 1%, r^2 <= 0.1) & P<=5e-08	GRCh37	12	0	NR	PGP000118	32991828	10.1016/j.ajhg.2020.08.025	TRUE	European:100	European:100	European:100	https://ftp.ebi.ac.uk/pub/databases/spot/pgs/scores/PGS000641/ScoringFiles/PGS000641.txt.gz	2020-12-15	PGS obtained from the Catalog should be cited appropriately, and used in accordance with any licensing restrictions set by the authors. See EBI Terms of Use (https://www.ebi.ac.uk/about/terms-of-use/) for additional details.	9
PGS000642	PRSWEB_PHECODE202.2_GWAS-Catalog-r2019-05-03-X202.2_PT_UKB_20200608	Non-Hodgkin's lymphoma	non-Hodgkins lymphoma	EFO_0005952	Pruning and Thresholding (P+T)	LD Clumping (MAF >= 1%, r^2 <= 0.1) & P<=1e-09	GRCh37	10	0	NR	PGP000118	32991828	10.1016/j.ajhg.2020.08.025	TRUE	European:100	European:100	European:100	https://ftp.ebi.ac.uk/pub/databases/spot/pgs/scores/PGS000642/ScoringFiles/PGS000642.txt.gz	2020-12-15	PGS obtained from the Catalog should be cited appropriately, and used in accordance with any licensing restrictions set by the authors. See EBI Terms of Use (https://www.ebi.ac.uk/about/terms-of-use/) for additional details.	7
PGS000643	PRSWEB_PHECODE202.21_C-FOLLICULAR-LYMPHOMA_PRS-CS_MGI_20200608	Nodular lymphoma	follicular lymphoma	MONDO_0018906	PRS-CS	Parameters = auto; LD reference (eur)	GRCh37	1048780	0	NR	PGP000118	32991828	10.1016/j.ajhg.2020.08.025	TRUE	European:100	European:100	European:100	https://ftp.ebi.ac.uk/pub/databases/spot/pgs/scores/PGS000643/ScoringFiles/PGS000643.txt.gz	2020-12-15	PGS obtained from the Catalog should be cited appropriately, and used in accordance with any licensing restrictions set by the authors. See EBI Terms of Use (https://www.ebi.ac.uk/about/terms-of-use/) for additional details.	1042509
PGS000644	PRSWEB_PHECODE202.21_C-FOLLICULAR-LYMPHOMA_LASSOSUM_MGI_20200608	Nodular lymphoma	follicular lymphoma	MONDO_0018906	lassosum	s=1;Lambda=0.01833	GRCh37	2209179	0	NR	PGP000118	32991828	10.1016/j.ajhg.2020.08.025	TRUE	European:100	European:100	European:100	https://ftp.ebi.ac.uk/pub/databases/spot/pgs/scores/PGS000644/ScoringFiles/PGS000644.txt.gz	2020-12-15	PGS obtained from the Catalog should be cited appropriately, and used in accordance with any licensing restrictions set by the authors. See EBI Terms of Use (https://www.ebi.ac.uk/about/terms-of-use/) for additional details.	1851764
PGS000645	PRSWEB_PHECODE204.1_C-LYMPHOID-LEUKAEMIA_PT_MGI_20200608	Lymphoid leukemia	lymphoid leukemia	EFO_0004289	Pruning and Thresholding (P+T)	LD Clumping (MAF >= 1%, r^2 <= 0.1) & P<=1e-06	GRCh37	6	0	NR	PGP000118	32991828	10.1016/j.ajhg.2020.08.025	TRUE	European:100	European:100	European:100	https://ftp.ebi.ac.uk/pub/databases/spot/pgs/scores/PGS000645/ScoringFiles/PGS000645.txt.gz	2020-12-15	PGS obtained from the Catalog should be cited appropriately, and used in accordance with any licensing restrictions set by the authors. See EBI Terms of Use (https://www.ebi.ac.uk/about/terms-of-use/) for additional details.	4
PGS000646	PRSWEB_PHECODE204.12_GWAS-Catalog-r2019-05-03-X204.12_P_5e-08_MGI_20200608	Chronic lymphocytic leukemia	chronic lymphocytic leukemia	EFO_0000095	GWAS Hits	LD Clumping (MAF >= 1%, r^2 <= 0.1) & P<=5e-08	GRCh37	32	0	NR	PGP000118	32991828	10.1016/j.ajhg.2020.08.025	TRUE	European:100	European:100	European:100	https://ftp.ebi.ac.uk/pub/databases/spot/pgs/scores/PGS000646/ScoringFiles/PGS000646.txt.gz	2020-12-15	PGS obtained from the Catalog should be cited appropriately, and used in accordance with any licensing restrictions set by the authors. See EBI Terms of Use (https://www.ebi.ac.uk/about/terms-of-use/) for additional details.	28
PGS000647	PRSWEB_PHECODE204.12_GWAS-Catalog-r2019-05-03-X204.12_P_5e-08_UKB_20200608	Chronic lymphocytic leukemia	chronic lymphocytic leukemia	EFO_0000095	GWAS Hits	LD Clumping (MAF >= 1%, r^2 <= 0.1) & P<=5e-08	GRCh37	32	0	NR	PGP000118	32991828	10.1016/j.ajhg.2020.08.025	TRUE	European:100	European:100	European:100	https://ftp.ebi.ac.uk/pub/databases/spot/pgs/scores/PGS000647/ScoringFiles/PGS000647.txt.gz	2020-12-15	PGS obtained from the Catalog should be cited appropriately, and used in accordance with any licensing restrictions set by the authors. See EBI Terms of Use (https://www.ebi.ac.uk/about/terms-of-use/) for additional details.	28
PGS000648	PRSWEB_PHECODE204.12_GWAS-Catalog-r2019-05-03-X204.12_PT_MGI_20200608	Chronic lymphocytic leukemia	chronic lymphocytic leukemia	EFO_0000095	Pruning and Thresholding (P+T)	LD Clumping (MAF >= 1%, r^2 <= 0.1) & P<=7e-06	GRCh37	44	0	NR	PGP000118	32991828	10.1016/j.ajhg.2020.08.025	TRUE	European:100	European:100	European:100	https://ftp.ebi.ac.uk/pub/databases/spot/pgs/scores/PGS000648/ScoringFiles/PGS000648.txt.gz	2020-12-15	PGS obtained from the Catalog should be cited appropriately, and used in accordance with any licensing restrictions set by the authors. See EBI Terms of Use (https://www.ebi.ac.uk/about/terms-of-use/) for additional details.	39
PGS000649	PRSWEB_PHECODE204.12_GWAS-Catalog-r2019-05-03-X204.12_PT_UKB_20200608	Chronic lymphocytic leukemia	chronic lymphocytic leukemia	EFO_0000095	Pruning and Thresholding (P+T)	LD Clumping (MAF >= 1%, r^2 <= 0.1) & P<=2.51e-08	GRCh37	27	0	NR	PGP000118	32991828	10.1016/j.ajhg.2020.08.025	TRUE	European:100	European:100	European:100	https://ftp.ebi.ac.uk/pub/databases/spot/pgs/scores/PGS000649/ScoringFiles/PGS000649.txt.gz	2020-12-15	PGS obtained from the Catalog should be cited appropriately, and used in accordance with any licensing restrictions set by the authors. See EBI Terms of Use (https://www.ebi.ac.uk/about/terms-of-use/) for additional details.	23
PGS000650	PRSWEB_PHECODE204.12_UKBB-SAIGE-HRC-X204.12_PT_MGI_20200608	Chronic lymphocytic leukemia	chronic lymphocytic leukemia	EFO_0000095	Pruning and Thresholding (P+T)	LD Clumping (MAF >= 1%, r^2 <= 0.1) & P<=3.98e-07	GRCh37	6	0	NR	PGP000118	32991828	10.1016/j.ajhg.2020.08.025	TRUE	European:100	European:100	European:100	https://ftp.ebi.ac.uk/pub/databases/spot/pgs/scores/PGS000650/ScoringFiles/PGS000650.txt.gz	2020-12-15	PGS obtained from the Catalog should be cited appropriately, and used in accordance with any licensing restrictions set by the authors. See EBI Terms of Use (https://www.ebi.ac.uk/about/terms-of-use/) for additional details.	5
PGS000651	PRSWEB_PHECODE204.12_UKBB-SAIGE-HRC-X204.12_LASSOSUM_MGI_20200608	Chronic lymphocytic leukemia	chronic lymphocytic leukemia	EFO_0000095	lassosum	s=0.5;Lambda=0.1	GRCh37	76	0	NR	PGP000118	32991828	10.1016/j.ajhg.2020.08.025	TRUE	European:100	European:100	European:100	https://ftp.ebi.ac.uk/pub/databases/spot/pgs/scores/PGS000651/ScoringFiles/PGS000651.txt.gz	2020-12-15	PGS obtained from the Catalog should be cited appropriately, and used in accordance with any licensing restrictions set by the authors. See EBI Terms of Use (https://www.ebi.ac.uk/about/terms-of-use/) for additional details.	64
PGS000652	PRSWEB_PHECODE204.4_C90_PT_MGI_20200608	Multiple myeloma	multiple myeloma	EFO_0001378	Pruning and Thresholding (P+T)	LD Clumping (MAF >= 1%, r^2 <= 0.1) & P<=7.94e-06	GRCh37	27	0	NR	PGP000118	32991828	10.1016/j.ajhg.2020.08.025	TRUE	European:100	European:100	European:100	https://ftp.ebi.ac.uk/pub/databases/spot/pgs/scores/PGS000652/ScoringFiles/PGS000652.txt.gz	2020-12-15	PGS obtained from the Catalog should be cited appropriately, and used in accordance with any licensing restrictions set by the authors. See EBI Terms of Use (https://www.ebi.ac.uk/about/terms-of-use/) for additional details.	19
PGS000653	PRSWEB_PHECODE204.4_GWAS-Catalog-r2019-05-03-X204.4_P_5e-08_UKB_20200608	Multiple myeloma	multiple myeloma	EFO_0001378	GWAS Hits	LD Clumping (MAF >= 1%, r^2 <= 0.1) & P<=5e-08	GRCh37	22	0	NR	PGP000118	32991828	10.1016/j.ajhg.2020.08.025	TRUE	European:100	European:100	European:100	https://ftp.ebi.ac.uk/pub/databases/spot/pgs/scores/PGS000653/ScoringFiles/PGS000653.txt.gz	2020-12-15	PGS obtained from the Catalog should be cited appropriately, and used in accordance with any licensing restrictions set by the authors. See EBI Terms of Use (https://www.ebi.ac.uk/about/terms-of-use/) for additional details.	18
PGS000654	PRSWEB_PHECODE204.4_GWAS-Catalog-r2019-05-03-X204.4_PT_UKB_20200608	Multiple myeloma	multiple myeloma	EFO_0001378	Pruning and Thresholding (P+T)	LD Clumping (MAF >= 1%, r^2 <= 0.1) & P<=2.51e-08	GRCh37	21	0	NR	PGP000118	32991828	10.1016/j.ajhg.2020.08.025	TRUE	European:100	European:100	European:100	https://ftp.ebi.ac.uk/pub/databases/spot/pgs/scores/PGS000654/ScoringFiles/PGS000654.txt.gz	2020-12-15	PGS obtained from the Catalog should be cited appropriately, and used in accordance with any licensing restrictions set by the authors. See EBI Terms of Use (https://www.ebi.ac.uk/about/terms-of-use/) for additional details.	17
PGS000658	PRS-TC	Total cholesterol	total cholesterol measurement	EFO_0004574	LD-pruning and p-value thresholding	r2 = 0.2 and p = 1.0E-05	GRCh37	229	0	beta	PGP000121	33608049	10.1186/s13073-021-00831-z	TRUE	East Asian:100	East Asian:100	East Asian:100	https://ftp.ebi.ac.uk/pub/databases/spot/pgs/scores/PGS000658/ScoringFiles/PGS000658.txt.gz	2021-02-23	PGS obtained from the Catalog should be cited appropriately, and used in accordance with any licensing restrictions set by the authors. See EBI Terms of Use (https://www.ebi.ac.uk/about/terms-of-use/) for additional details.	219
PGS000659	PRS-TG	Triglycerides	triglyceride measurement	EFO_0004530	LD-pruning and p-value thresholding	r2 = 0.2 and p = 5.0E-08	GRCh37	142	0	beta	PGP000121	33608049	10.1186/s13073-021-00831-z	TRUE	East Asian:100	East Asian:100	East Asian:100	https://ftp.ebi.ac.uk/pub/databases/spot/pgs/scores/PGS000659/ScoringFiles/PGS000659.txt.gz	2021-02-23	PGS obtained from the Catalog should be cited appropriately, and used in accordance with any licensing restrictions set by the authors. See EBI Terms of Use (https://www.ebi.ac.uk/about/terms-of-use/) for additional details.	141
PGS000660	PRS-HDL	HDL cholesterol	high density lipoprotein cholesterol measurement	EFO_0004612	LD-pruning and p-value thresholding	r2 = 0.2 and p = 1.0E-04	GRCh37	549	0	beta	PGP000121	33608049	10.1186/s13073-021-00831-z	TRUE	East Asian:100	East Asian:100	East Asian:100	https://ftp.ebi.ac.uk/pub/databases/spot/pgs/scores/PGS000660/ScoringFiles/PGS000660.txt.gz	2021-02-23	PGS obtained from the Catalog should be cited appropriately, and used in accordance with any licensing restrictions set by the authors. See EBI Terms of Use (https://www.ebi.ac.uk/about/terms-of-use/) for additional details.	532
PGS000661	PRS-LDL	LDL cholesterol	low density lipoprotein cholesterol measurement	EFO_0004611	LD-pruning and p-value thresholding	r2 = 0.2 and p = 5.0E-08	GRCh37	84	0	beta	PGP000121	33608049	10.1186/s13073-021-00831-z	TRUE	East Asian:100	East Asian:100	East Asian:100	https://ftp.ebi.ac.uk/pub/databases/spot/pgs/scores/PGS000661/ScoringFiles/PGS000661.txt.gz	2021-02-23	PGS obtained from the Catalog should be cited appropriately, and used in accordance with any licensing restrictions set by the authors. See EBI Terms of Use (https://www.ebi.ac.uk/about/terms-of-use/) for additional details.	77
PGS000662	GRS.PCa.269	Prostate cancer	prostate carcinoma	EFO_0001663	Independent genome-wide significant variants identified by fine-mapping using JAM (Joint Analysis of Marginal summary statistics)	Population-specific betas were combined using an inverse Z-score-weighted fixed-effects meta-analysis to obtain multi-ancestry conditional betas.	GRCh37	269	0	beta	PGP000122	33398198	10.1038/s41588-020-00748-0	TRUE	European:75.8|East Asian:11.7|African:9.1|Hispanic or Latin American:3.4		European:42.9|Multi-ancestry (including European):28.6|African:21.4|East Asian:7.1	https://ftp.ebi.ac.uk/pub/databases/spot/pgs/scores/PGS000662/ScoringFiles/PGS000662.txt.gz	2021-01-07	PGS obtained from the Catalog should be cited appropriately, and used in accordance with any licensing restrictions set by the authors. See EBI Terms of Use (https://www.ebi.ac.uk/about/terms-of-use/) for additional details.	208
PGS000663	wGRS22	Pancreatic cancer	pancreatic carcinoma	EFO_0002618	Genome-wide significant variants	p<5e-8	GRCh37	22	0	beta	PGP000123	32321713	10.1158/1055-9965.epi-19-1389	TRUE	European:86.6|Not Reported:12.3|Multi-ancestry (excluding European):1.1		European:100	https://ftp.ebi.ac.uk/pub/databases/spot/pgs/scores/PGS000663/ScoringFiles/PGS000663.txt.gz	2021-01-07	PGS obtained from the Catalog should be cited appropriately, and used in accordance with any licensing restrictions set by the authors. See EBI Terms of Use (https://www.ebi.ac.uk/about/terms-of-use/) for additional details.	18
PGS000664	GRS7_GFR	Rapid decline of glomerular filtration rate (GFR)	GFR change measurement	EFO_0006829	Genome-wide significant SNPs, candidate gene based approach	p<5e-10 within ¬±500kB of lead variant	GRCh37	7	0	Unweighted	PGP000124	33137338	10.1016/j.kint.2020.09.030	TRUE	European:51.5|Multi-ancestry (including European):30.6|East Asian:15|African:1.3|South Asian:1.2|Hispanic or Latin American:0.4		European:100	https://ftp.ebi.ac.uk/pub/databases/spot/pgs/scores/PGS000664/ScoringFiles/PGS000664.txt.gz	2021-01-07	PGS obtained from the Catalog should be cited appropriately, and used in accordance with any licensing restrictions set by the authors. See EBI Terms of Use (https://www.ebi.ac.uk/about/terms-of-use/) for additional details.	6
PGS000666	PGS_LVESVi	Body surface area-indexed left ventricular end-systolic volume	left ventricular systolic function measurement	EFO_0008206	Genome-wide significant variants	p<5e-8	GRCh37	28	0	beta	PGP000126	32382064	10.1038/s41467-020-15823-7	TRUE	European:98.2|South Asian:0.8|Not Reported:0.4|African:0.3|East Asian:0.3		Not Reported:50|Multi-ancestry (including European):50	https://ftp.ebi.ac.uk/pub/databases/spot/pgs/scores/PGS000666/ScoringFiles/PGS000666.txt.gz	2021-01-07	PGS obtained from the Catalog should be cited appropriately, and used in accordance with any licensing restrictions set by the authors. See EBI Terms of Use (https://www.ebi.ac.uk/about/terms-of-use/) for additional details.	25
PGS000667	LPA_GRS43	Lipoprotein A	lipoprotein A measurement	EFO_0006925	Genome-wide significant variants	p<5e-8, variants in the LPA gene region	hg19	43	0	beta	PGP000127	33021622	10.1001/jamacardio.2020.5398	TRUE	European:100		European:73.3|African:13.3|East Asian:6.7|South Asian:6.7	https://ftp.ebi.ac.uk/pub/databases/spot/pgs/scores/PGS000667/ScoringFiles/PGS000667.txt.gz	2021-01-07	PGS obtained from the Catalog should be cited appropriately, and used in accordance with any licensing restrictions set by the authors. See EBI Terms of Use (https://www.ebi.ac.uk/about/terms-of-use/) for additional details.	33
PGS000668	snpnet.Alanine_aminotransferase	Alanine aminotransferase [U/L]	serum alanine aminotransferase measurement	EFO_0004735	snpnet	1,080,968 variants as input (directly genotyped variants, imputed HLA allelotypes, and CNVs)	hg19	12076	0	beta	PGP000128	33462484	10.1038/s41588-020-00757-z	TRUE		European:100	European:40|African:20|East Asian:20|South Asian:20	https://ftp.ebi.ac.uk/pub/databases/spot/pgs/scores/PGS000668/ScoringFiles/PGS000668.txt.gz	2021-02-03	Creative Commons Attribution 4.0 International (CC BY 4.0)	10756
PGS000669	snpnet.Albumin	Albumin [g/L]	serum albumin measurement	EFO_0004535	snpnet	1,080,968 variants as input (directly genotyped variants, imputed HLA allelotypes, and CNVs)	hg19	11912	0	beta	PGP000128	33462484	10.1038/s41588-020-00757-z	TRUE		European:100	European:40|African:20|East Asian:20|South Asian:20	https://ftp.ebi.ac.uk/pub/databases/spot/pgs/scores/PGS000669/ScoringFiles/PGS000669.txt.gz	2021-02-03	Creative Commons Attribution 4.0 International (CC BY 4.0)	10667
PGS000670	snpnet.Alkaline_phosphatase	Alkaline phosphatase [U/L]	alkaline phosphatase measurement	EFO_0004533	snpnet	1,080,968 variants as input (directly genotyped variants, imputed HLA allelotypes, and CNVs)	hg19	18328	0	beta	PGP000128	33462484	10.1038/s41588-020-00757-z	TRUE		European:100	European:40|African:20|East Asian:20|South Asian:20	https://ftp.ebi.ac.uk/pub/databases/spot/pgs/scores/PGS000670/ScoringFiles/PGS000670.txt.gz	2021-02-03	Creative Commons Attribution 4.0 International (CC BY 4.0)	16357
PGS000671	snpnet.Apolipoprotein_A	Apolipoprotein A [g/L]	apolipoprotein A 1 measurement	EFO_0004614	snpnet	1,080,968 variants as input (directly genotyped variants, imputed HLA allelotypes, and CNVs)	hg19	19324	0	beta	PGP000128	33462484	10.1038/s41588-020-00757-z	TRUE		European:100	European:45.5|African:18.2|East Asian:18.2|South Asian:18.2	https://ftp.ebi.ac.uk/pub/databases/spot/pgs/scores/PGS000671/ScoringFiles/PGS000671.txt.gz	2021-02-03	Creative Commons Attribution 4.0 International (CC BY 4.0)	17234
PGS000672	snpnet.Apolipoprotein_B_adjstatins	Apolipoprotein B [g/L] (statin adjusted)	apolipoprotein B measurement	EFO_0004615	snpnet	1,080,968 variants as input (directly genotyped variants, imputed HLA allelotypes, and CNVs)	hg19	18666	0	beta	PGP000128	33462484	10.1038/s41588-020-00757-z	TRUE		European:100	European:40|African:20|East Asian:20|South Asian:20	https://ftp.ebi.ac.uk/pub/databases/spot/pgs/scores/PGS000672/ScoringFiles/PGS000672.txt.gz	2021-02-03	Creative Commons Attribution 4.0 International (CC BY 4.0)	16620
PGS000673	snpnet.Aspartate_aminotransferase	Aspartate aminotransferase [U/L]	aspartate aminotransferase measurement	EFO_0004736	snpnet	1,080,968 variants as input (directly genotyped variants, imputed HLA allelotypes, and CNVs)	hg19	12829	0	beta	PGP000128	33462484	10.1038/s41588-020-00757-z	TRUE		European:100	European:40|African:20|East Asian:20|South Asian:20	https://ftp.ebi.ac.uk/pub/databases/spot/pgs/scores/PGS000673/ScoringFiles/PGS000673.txt.gz	2021-02-03	Creative Commons Attribution 4.0 International (CC BY 4.0)	11445
PGS000674	snpnet.AST_ALT_ratio	AST to ALT ratio	aspartate aminotransferase to alanine aminotransferase ratio	EFO_0010934	snpnet	1,080,968 variants as input (directly genotyped variants, imputed HLA allelotypes, and CNVs)	hg19	15548	0	beta	PGP000128	33462484	10.1038/s41588-020-00757-z	TRUE		European:100	European:40|African:20|East Asian:20|South Asian:20	https://ftp.ebi.ac.uk/pub/databases/spot/pgs/scores/PGS000674/ScoringFiles/PGS000674.txt.gz	2021-02-03	Creative Commons Attribution 4.0 International (CC BY 4.0)	13839
PGS000675	snpnet.C_reactive_protein	C-reactive protein [mg/L]	C-reactive protein measurement	EFO_0004458	snpnet	1,080,968 variants as input (directly genotyped variants, imputed HLA allelotypes, and CNVs)	hg19	17378	0	beta	PGP000128	33462484	10.1038/s41588-020-00757-z	TRUE		European:100	European:45.5|African:18.2|East Asian:18.2|South Asian:18.2	https://ftp.ebi.ac.uk/pub/databases/spot/pgs/scores/PGS000675/ScoringFiles/PGS000675.txt.gz	2021-02-03	Creative Commons Attribution 4.0 International (CC BY 4.0)	15494
PGS000676	snpnet.Calcium	Calcium [mmol/L]	calcium measurement	EFO_0004838	snpnet	1,080,968 variants as input (directly genotyped variants, imputed HLA allelotypes, and CNVs)	hg19	12334	0	beta	PGP000128	33462484	10.1038/s41588-020-00757-z	TRUE		European:100	European:45.5|African:18.2|East Asian:18.2|South Asian:18.2	https://ftp.ebi.ac.uk/pub/databases/spot/pgs/scores/PGS000676/ScoringFiles/PGS000676.txt.gz	2021-02-03	Creative Commons Attribution 4.0 International (CC BY 4.0)	10995
PGS000677	snpnet.Cholesterol_adjstatins	Cholesterol [mmol/L] (statin adjusted)	total cholesterol measurement	EFO_0004574	snpnet	1,080,968 variants as input (directly genotyped variants, imputed HLA allelotypes, and CNVs)	hg19	17204	0	beta	PGP000128	33462484	10.1038/s41588-020-00757-z	TRUE		European:100	European:50|African:16.7|East Asian:16.7|South Asian:16.7	https://ftp.ebi.ac.uk/pub/databases/spot/pgs/scores/PGS000677/ScoringFiles/PGS000677.txt.gz	2021-02-03	Creative Commons Attribution 4.0 International (CC BY 4.0)	15303
PGS000678	snpnet.Creatinine	Creatinine [umol/L]	creatinine measurement	EFO_0004518	snpnet	1,080,968 variants as input (directly genotyped variants, imputed HLA allelotypes, and CNVs)	hg19	21027	0	beta	PGP000128	33462484	10.1038/s41588-020-00757-z	TRUE		European:100	European:45.5|African:18.2|East Asian:18.2|South Asian:18.2	https://ftp.ebi.ac.uk/pub/databases/spot/pgs/scores/PGS000678/ScoringFiles/PGS000678.txt.gz	2021-02-03	Creative Commons Attribution 4.0 International (CC BY 4.0)	18806
PGS000679	snpnet.Creatinine_in_urine	Creatinine in urine [umol/L]	creatinine clearance measurement	EFO_0007934	snpnet	1,080,968 variants as input (directly genotyped variants, imputed HLA allelotypes, and CNVs)	hg19	5469	0	beta	PGP000128	33462484	10.1038/s41588-020-00757-z	TRUE		European:100	European:40|African:20|East Asian:20|South Asian:20	https://ftp.ebi.ac.uk/pub/databases/spot/pgs/scores/PGS000679/ScoringFiles/PGS000679.txt.gz	2021-02-03	Creative Commons Attribution 4.0 International (CC BY 4.0)	4814
PGS000680	snpnet.Cystatin_C	Cystatin C [mg/L]	cystatin C measurement	EFO_0004617	snpnet	1,080,968 variants as input (directly genotyped variants, imputed HLA allelotypes, and CNVs)	hg19	24487	0	beta	PGP000128	33462484	10.1038/s41588-020-00757-z	TRUE		European:100	European:45.5|African:18.2|East Asian:18.2|South Asian:18.2	https://ftp.ebi.ac.uk/pub/databases/spot/pgs/scores/PGS000680/ScoringFiles/PGS000680.txt.gz	2021-02-03	Creative Commons Attribution 4.0 International (CC BY 4.0)	21883
PGS000681	snpnet.Direct_bilirubin	Direct bilirubin [umol/L]	bilirubin measurement	EFO_0004570	snpnet	1,080,968 variants as input (directly genotyped variants, imputed HLA allelotypes, and CNVs)	hg19	3104	0	beta	PGP000128	33462484	10.1038/s41588-020-00757-z	TRUE		European:100	European:40|African:20|East Asian:20|South Asian:20	https://ftp.ebi.ac.uk/pub/databases/spot/pgs/scores/PGS000681/ScoringFiles/PGS000681.txt.gz	2021-02-03	Creative Commons Attribution 4.0 International (CC BY 4.0)	2705
PGS000682	snpnet.eGFR	eGFR [ml/min/1.73m2]	glomerular filtration rate	EFO_0005208	snpnet	1,080,968 variants as input (directly genotyped variants, imputed HLA allelotypes, and CNVs)	hg19	17467	0	beta	PGP000128	33462484	10.1038/s41588-020-00757-z	TRUE		European:100	European:45.5|African:18.2|East Asian:18.2|South Asian:18.2	https://ftp.ebi.ac.uk/pub/databases/spot/pgs/scores/PGS000682/ScoringFiles/PGS000682.txt.gz	2021-02-03	Creative Commons Attribution 4.0 International (CC BY 4.0)	15545
PGS000683	snpnet.Gamma_glutamyltransferase	Gamma-glutamyl transferase [U/L]	serum gamma-glutamyl transferase measurement	EFO_0004532	snpnet	1,080,968 variants as input (directly genotyped variants, imputed HLA allelotypes, and CNVs)	hg19	17323	0	beta	PGP000128	33462484	10.1038/s41588-020-00757-z	TRUE		European:100	European:40|African:20|East Asian:20|South Asian:20	https://ftp.ebi.ac.uk/pub/databases/spot/pgs/scores/PGS000683/ScoringFiles/PGS000683.txt.gz	2021-02-03	Creative Commons Attribution 4.0 International (CC BY 4.0)	15440
PGS000684	snpnet.Glucose	Glucose [mmol/L]	glucose measurement	EFO_0004468	snpnet	1,080,968 variants as input (directly genotyped variants, imputed HLA allelotypes, and CNVs)	hg19	3313	0	beta	PGP000128	33462484	10.1038/s41588-020-00757-z	TRUE		European:100	European:50|African:16.7|East Asian:16.7|South Asian:16.7	https://ftp.ebi.ac.uk/pub/databases/spot/pgs/scores/PGS000684/ScoringFiles/PGS000684.txt.gz	2021-02-03	Creative Commons Attribution 4.0 International (CC BY 4.0)	2867
PGS000685	snpnet.Glycated_haemoglobin_HbA1c	HbA1c [mmol/mol]	HbA1c measurement	EFO_0004541	snpnet	1,080,968 variants as input (directly genotyped variants, imputed HLA allelotypes, and CNVs)	hg19	14658	0	beta	PGP000128	33462484	10.1038/s41588-020-00757-z	TRUE		European:100	European:45.5|African:18.2|East Asian:18.2|South Asian:18.2	https://ftp.ebi.ac.uk/pub/databases/spot/pgs/scores/PGS000685/ScoringFiles/PGS000685.txt.gz	2021-02-03	Creative Commons Attribution 4.0 International (CC BY 4.0)	13007
PGS000686	snpnet.HDL_cholesterol	HDL cholesterol [mmol/L]	high density lipoprotein cholesterol measurement	EFO_0004612	snpnet	1,080,968 variants as input (directly genotyped variants, imputed HLA allelotypes, and CNVs)	hg19	25069	0	beta	PGP000128	33462484	10.1038/s41588-020-00757-z	TRUE		European:100	European:50|African:16.7|East Asian:16.7|South Asian:16.7	https://ftp.ebi.ac.uk/pub/databases/spot/pgs/scores/PGS000686/ScoringFiles/PGS000686.txt.gz	2021-02-03	Creative Commons Attribution 4.0 International (CC BY 4.0)	22337
PGS000687	snpnet.IGF_1	IGF-1 [nmol/L]	IGF-1 measurement	EFO_0004627	snpnet	1,080,968 variants as input (directly genotyped variants, imputed HLA allelotypes, and CNVs)	hg19	23443	0	beta	PGP000128	33462484	10.1038/s41588-020-00757-z	TRUE		European:100	European:40|African:20|East Asian:20|South Asian:20	https://ftp.ebi.ac.uk/pub/databases/spot/pgs/scores/PGS000687/ScoringFiles/PGS000687.txt.gz	2021-02-03	Creative Commons Attribution 4.0 International (CC BY 4.0)	20957
PGS000688	snpnet.LDL_direct_adjstatins	LDL cholesterol [mmol/L] (statin adjusted)	low density lipoprotein cholesterol measurement	EFO_0004611	snpnet	1,080,968 variants as input (directly genotyped variants, imputed HLA allelotypes, and CNVs)	hg19	16184	0	beta	PGP000128	33462484	10.1038/s41588-020-00757-z	TRUE		European:100	European:50|African:16.7|East Asian:16.7|South Asian:16.7	https://ftp.ebi.ac.uk/pub/databases/spot/pgs/scores/PGS000688/ScoringFiles/PGS000688.txt.gz	2021-02-03	Creative Commons Attribution 4.0 International (CC BY 4.0)	14413
PGS000689	snpnet.Lipoprotein_A	Lipoprotein A [nmol/L]	lipoprotein A measurement	EFO_0006925	snpnet	1,080,968 variants as input (directly genotyped variants, imputed HLA allelotypes, and CNVs)	hg19	8308	0	beta	PGP000128	33462484	10.1038/s41588-020-00757-z	TRUE		European:100	European:40|African:20|East Asian:20|South Asian:20	https://ftp.ebi.ac.uk/pub/databases/spot/pgs/scores/PGS000689/ScoringFiles/PGS000689.txt.gz	2021-02-03	Creative Commons Attribution 4.0 International (CC BY 4.0)	7352
PGS000690	snpnet.Microalbumin_in_urine	Microalbumin in urine [mg/L]	urinary microalbumin measurement	EFO_0010967	snpnet	1,080,968 variants as input (directly genotyped variants, imputed HLA allelotypes, and CNVs)	hg19	111	0	beta	PGP000128	33462484	10.1038/s41588-020-00757-z	TRUE		European:100	European:45.5|African:18.2|East Asian:18.2|South Asian:18.2	https://ftp.ebi.ac.uk/pub/databases/spot/pgs/scores/PGS000690/ScoringFiles/PGS000690.txt.gz	2021-02-03	Creative Commons Attribution 4.0 International (CC BY 4.0)	80
PGS000691	snpnet.Non_albumin_protein	Non-albumin protein [g/L]	serum non-albumin protein measurement	EFO_0004568	snpnet	1,080,968 variants as input (directly genotyped variants, imputed HLA allelotypes, and CNVs)	hg19	18670	0	beta	PGP000128	33462484	10.1038/s41588-020-00757-z	TRUE		European:100	European:40|African:20|East Asian:20|South Asian:20	https://ftp.ebi.ac.uk/pub/databases/spot/pgs/scores/PGS000691/ScoringFiles/PGS000691.txt.gz	2021-02-03	Creative Commons Attribution 4.0 International (CC BY 4.0)	16603
PGS000692	snpnet.Phosphate	Phosphate [mmol/L]	phosphate measurement	EFO_0010968	snpnet	1,080,968 variants as input (directly genotyped variants, imputed HLA allelotypes, and CNVs)	hg19	12448	0	beta	PGP000128	33462484	10.1038/s41588-020-00757-z	TRUE		European:100	European:45.5|African:18.2|East Asian:18.2|South Asian:18.2	https://ftp.ebi.ac.uk/pub/databases/spot/pgs/scores/PGS000692/ScoringFiles/PGS000692.txt.gz	2021-02-03	Creative Commons Attribution 4.0 International (CC BY 4.0)	11057
PGS000693	snpnet.Potassium_in_urine	Potassium in urine [mmol/L]	urinary potassium measurement	EFO_0010952	snpnet	1,080,968 variants as input (directly genotyped variants, imputed HLA allelotypes, and CNVs)	hg19	2423	0	beta	PGP000128	33462484	10.1038/s41588-020-00757-z	TRUE		European:100	European:45.5|African:18.2|East Asian:18.2|South Asian:18.2	https://ftp.ebi.ac.uk/pub/databases/spot/pgs/scores/PGS000693/ScoringFiles/PGS000693.txt.gz	2021-02-03	Creative Commons Attribution 4.0 International (CC BY 4.0)	2115
PGS000694	snpnet.SHBG	SHBG [nmol/L]	sex hormone-binding globulin measurement	EFO_0004696	snpnet	1,080,968 variants as input (directly genotyped variants, imputed HLA allelotypes, and CNVs)	hg19	19328	0	beta	PGP000128	33462484	10.1038/s41588-020-00757-z	TRUE		European:100	European:45.5|African:18.2|East Asian:18.2|South Asian:18.2	https://ftp.ebi.ac.uk/pub/databases/spot/pgs/scores/PGS000694/ScoringFiles/PGS000694.txt.gz	2021-02-03	Creative Commons Attribution 4.0 International (CC BY 4.0)	17255
PGS000695	snpnet.Sodium_in_urine	Sodium in urine [mmol/L]	sodium measurement|urinary metabolite measurement	EFO_0009282|EFO_0005116	snpnet	1,080,968 variants as input (directly genotyped variants, imputed HLA allelotypes, and CNVs)	hg19	5833	0	beta	PGP000128	33462484	10.1038/s41588-020-00757-z	TRUE		European:100	European:45.5|African:18.2|East Asian:18.2|South Asian:18.2	https://ftp.ebi.ac.uk/pub/databases/spot/pgs/scores/PGS000695/ScoringFiles/PGS000695.txt.gz	2021-02-03	Creative Commons Attribution 4.0 International (CC BY 4.0)	5169
PGS000696	snpnet.Testosterone	Testosterone [nmol/L]	testosterone measurement	EFO_0004908	snpnet	1,080,968 variants as input (directly genotyped variants, imputed HLA allelotypes, and CNVs)	hg19	8223	0	beta	PGP000128	33462484	10.1038/s41588-020-00757-z	TRUE		European:100	European:45.5|African:18.2|East Asian:18.2|South Asian:18.2	https://ftp.ebi.ac.uk/pub/databases/spot/pgs/scores/PGS000696/ScoringFiles/PGS000696.txt.gz	2021-02-03	Creative Commons Attribution 4.0 International (CC BY 4.0)	7288
PGS000697	snpnet.Total_bilirubin	Total bilirubin [umol/L]	bilirubin measurement	EFO_0004570	snpnet	1,080,968 variants as input (directly genotyped variants, imputed HLA allelotypes, and CNVs)	hg19	1159	0	beta	PGP000128	33462484	10.1038/s41588-020-00757-z	TRUE		European:100	European:40|African:20|East Asian:20|South Asian:20	https://ftp.ebi.ac.uk/pub/databases/spot/pgs/scores/PGS000697/ScoringFiles/PGS000697.txt.gz	2021-02-03	Creative Commons Attribution 4.0 International (CC BY 4.0)	1031
PGS000698	snpnet.Total_protein	Total protein [g/L]	total blood protein measurement	EFO_0004536	snpnet	1,080,968 variants as input (directly genotyped variants, imputed HLA allelotypes, and CNVs)	hg19	16420	0	beta	PGP000128	33462484	10.1038/s41588-020-00757-z	TRUE		European:100	European:40|African:20|East Asian:20|South Asian:20	https://ftp.ebi.ac.uk/pub/databases/spot/pgs/scores/PGS000698/ScoringFiles/PGS000698.txt.gz	2021-02-03	Creative Commons Attribution 4.0 International (CC BY 4.0)	14661
PGS000699	snpnet.Triglycerides	Triglycerides [mmol/L]	triglyceride measurement	EFO_0004530	snpnet	1,080,968 variants as input (directly genotyped variants, imputed HLA allelotypes, and CNVs)	hg19	16003	0	beta	PGP000128	33462484	10.1038/s41588-020-00757-z	TRUE		European:100	European:50|African:16.7|East Asian:16.7|South Asian:16.7	https://ftp.ebi.ac.uk/pub/databases/spot/pgs/scores/PGS000699/ScoringFiles/PGS000699.txt.gz	2021-02-03	Creative Commons Attribution 4.0 International (CC BY 4.0)	14291
PGS000700	snpnet.Urate	Urate [umol/L]	urate measurement	EFO_0004531	snpnet	1,080,968 variants as input (directly genotyped variants, imputed HLA allelotypes, and CNVs)	hg19	20171	0	beta	PGP000128	33462484	10.1038/s41588-020-00757-z	TRUE		European:100	European:40|African:20|East Asian:20|South Asian:20	https://ftp.ebi.ac.uk/pub/databases/spot/pgs/scores/PGS000700/ScoringFiles/PGS000700.txt.gz	2021-02-03	Creative Commons Attribution 4.0 International (CC BY 4.0)	18035
PGS000701	snpnet.Urea	Urea [mmol/L]	serum urea measurement	EFO_0009795	snpnet	1,080,968 variants as input (directly genotyped variants, imputed HLA allelotypes, and CNVs)	hg19	12351	0	beta	PGP000128	33462484	10.1038/s41588-020-00757-z	TRUE		European:100	European:40|African:20|East Asian:20|South Asian:20	https://ftp.ebi.ac.uk/pub/databases/spot/pgs/scores/PGS000701/ScoringFiles/PGS000701.txt.gz	2021-02-03	Creative Commons Attribution 4.0 International (CC BY 4.0)	11035
PGS000702	snpnet.Vitamin_D	Vitamin D [nmol/L]	vitamin D measurement	EFO_0004631	snpnet	1,080,968 variants as input (directly genotyped variants, imputed HLA allelotypes, and CNVs)	hg19	8012	0	beta	PGP000128	33462484	10.1038/s41588-020-00757-z	TRUE		European:100	European:45.5|African:18.2|East Asian:18.2|South Asian:18.2	https://ftp.ebi.ac.uk/pub/databases/spot/pgs/scores/PGS000702/ScoringFiles/PGS000702.txt.gz	2021-02-03	Creative Commons Attribution 4.0 International (CC BY 4.0)	7167
PGS000703	HC132	Angina	angina pectoris	EFO_0003913	snpnet (multi-PRS)	Weighted combination of multiple biomarker PRS. 1,080,968 variants as input (directly genotyped variants, imputed HLA allelotypes, and CNVs)	hg19	183692	0	weights.HC132	PGP000128	33462484	10.1038/s41588-020-00757-z	TRUE		European:100	European:100	https://ftp.ebi.ac.uk/pub/databases/spot/pgs/scores/PGS000703/ScoringFiles/PGS000703.txt.gz	2021-02-03	Creative Commons Attribution 4.0 International (CC BY 4.0)	164588
PGS000704	HC171	Alcoholic cirrhosis	alcoholic liver cirrhosis	EFO_1000802	snpnet (multi-PRS)	Weighted combination of multiple biomarker PRS. 1,080,968 variants as input (directly genotyped variants, imputed HLA allelotypes, and CNVs)	hg19	183271	0	weights.HC171	PGP000128	33462484	10.1038/s41588-020-00757-z	TRUE		European:100	European:100	https://ftp.ebi.ac.uk/pub/databases/spot/pgs/scores/PGS000704/ScoringFiles/PGS000704.txt.gz	2021-02-03	Creative Commons Attribution 4.0 International (CC BY 4.0)	164222
PGS000705	HC188	Gallstones	gallstones	EFO_0004210	snpnet (multi-PRS)	Weighted combination of multiple biomarker PRS. 1,080,968 variants as input (directly genotyped variants, imputed HLA allelotypes, and CNVs)	hg19	183458	0	weights.HC188	PGP000128	33462484	10.1038/s41588-020-00757-z	TRUE		European:100	European:100	https://ftp.ebi.ac.uk/pub/databases/spot/pgs/scores/PGS000705/ScoringFiles/PGS000705.txt.gz	2021-02-03	Creative Commons Attribution 4.0 International (CC BY 4.0)	164393
PGS000706	HC215	Hypertension	hypertension	EFO_0000537	snpnet (multi-PRS)	Weighted combination of multiple biomarker PRS. 1,080,968 variants as input (directly genotyped variants, imputed HLA allelotypes, and CNVs)	hg19	186726	0	weights.HC215	PGP000128	33462484	10.1038/s41588-020-00757-z	TRUE		European:100	European:100	https://ftp.ebi.ac.uk/pub/databases/spot/pgs/scores/PGS000706/ScoringFiles/PGS000706.txt.gz	2021-02-03	Creative Commons Attribution 4.0 International (CC BY 4.0)	167356
PGS000707	HC225	Cholecystitis	Cholecystitis	HP_0001082	snpnet (multi-PRS)	Weighted combination of multiple biomarker PRS. 1,080,968 variants as input (directly genotyped variants, imputed HLA allelotypes, and CNVs)	hg19	183329	0	weights.HC225	PGP000128	33462484	10.1038/s41588-020-00757-z	TRUE		European:100	European:100	https://ftp.ebi.ac.uk/pub/databases/spot/pgs/scores/PGS000707/ScoringFiles/PGS000707.txt.gz	2021-02-03	Creative Commons Attribution 4.0 International (CC BY 4.0)	164276
PGS000708	HC294	Kidney failure	kidney failure	EFO_1002048	snpnet (multi-PRS)	Weighted combination of multiple biomarker PRS. 1,080,968 variants as input (directly genotyped variants, imputed HLA allelotypes, and CNVs)	hg19	183272	0	weights.HC294	PGP000128	33462484	10.1038/s41588-020-00757-z	TRUE		European:100	European:100	https://ftp.ebi.ac.uk/pub/databases/spot/pgs/scores/PGS000708/ScoringFiles/PGS000708.txt.gz	2021-02-03	Creative Commons Attribution 4.0 International (CC BY 4.0)	164223
PGS000709	HC299	Heart failure	heart failure	EFO_0003144	snpnet (multi-PRS)	Weighted combination of multiple biomarker PRS. 1,080,968 variants as input (directly genotyped variants, imputed HLA allelotypes, and CNVs)	hg19	183287	0	weights.HC299	PGP000128	33462484	10.1038/s41588-020-00757-z	TRUE		European:100	European:100	https://ftp.ebi.ac.uk/pub/databases/spot/pgs/scores/PGS000709/ScoringFiles/PGS000709.txt.gz	2021-02-03	Creative Commons Attribution 4.0 International (CC BY 4.0)	164236
PGS000710	HC326	Myocardial infarction	myocardial infarction	EFO_0000612	snpnet (multi-PRS)	Weighted combination of multiple biomarker PRS. 1,080,968 variants as input (directly genotyped variants, imputed HLA allelotypes, and CNVs)	hg19	183566	0	weights.HC326	PGP000128	33462484	10.1038/s41588-020-00757-z	TRUE		European:100	European:100	https://ftp.ebi.ac.uk/pub/databases/spot/pgs/scores/PGS000710/ScoringFiles/PGS000710.txt.gz	2021-02-03	Creative Commons Attribution 4.0 International (CC BY 4.0)	164474
PGS000711	HC328	Gout	gout	EFO_0004274	snpnet (multi-PRS)	Weighted combination of multiple biomarker PRS. 1,080,968 variants as input (directly genotyped variants, imputed HLA allelotypes, and CNVs)	hg19	183332	0	weights.HC328	PGP000128	33462484	10.1038/s41588-020-00757-z	TRUE		European:100	European:100	https://ftp.ebi.ac.uk/pub/databases/spot/pgs/scores/PGS000711/ScoringFiles/PGS000711.txt.gz	2021-02-03	Creative Commons Attribution 4.0 International (CC BY 4.0)	164272
PGS000712	T2D_HbA1c_39	T2D (cases vs HbA1c filtered controls)	type 2 diabetes mellitus	MONDO_0005148	snpnet (multi-PRS)	Weighted combination of multiple biomarker PRS. 1,080,968 variants as input (directly genotyped variants, imputed HLA allelotypes, and CNVs)	hg19	183695	0	weights.T2D_HbA1c_39	PGP000128	33462484	10.1038/s41588-020-00757-z	TRUE		European:100	European:100	https://ftp.ebi.ac.uk/pub/databases/spot/pgs/scores/PGS000712/ScoringFiles/PGS000712.txt.gz	2021-02-03	Creative Commons Attribution 4.0 International (CC BY 4.0)	164596
PGS000713	T2D	Type 2 diabetes (T2D)	type 2 diabetes mellitus	MONDO_0005148	snpnet (multi-PRS)	Weighted combination of multiple biomarker PRS. 1,080,968 variants as input (directly genotyped variants, imputed HLA allelotypes, and CNVs)	hg19	183830	0	weights.T2D	PGP000128	33462484	10.1038/s41588-020-00757-z	TRUE		European:100	European:100	https://ftp.ebi.ac.uk/pub/databases/spot/pgs/scores/PGS000713/ScoringFiles/PGS000713.txt.gz	2021-02-03	Creative Commons Attribution 4.0 International (CC BY 4.0)	164715
PGS000714	PRS55_PC	Prostate cancer	prostate carcinoma	EFO_0001663	Genome-wide significant variants	p<5e-8, ORs <1.1 or >0.9	NR	55	0	log(OR)	PGP000130	33051487	10.1038/s41598-020-74172-z	TRUE	European:100		European:100	https://ftp.ebi.ac.uk/pub/databases/spot/pgs/scores/PGS000714/ScoringFiles/PGS000714.txt.gz	2021-02-03	PGS obtained from the Catalog should be cited appropriately, and used in accordance with any licensing restrictions set by the authors. See EBI Terms of Use (https://www.ebi.ac.uk/about/terms-of-use/) for additional details.	46
PGS000718	PRPBB_44	Beta-blocker survival benefit	response to beta blocker	EFO_0007766	Cox proportional hazard model + LD-clumping	Model: Death~Meta-Analysis Global Group in Chronic Heart Failure score+beta blocker propensity+beta blocker exposure+SNP+SNPxbeta blocker exposure	GRCh37	44	0	beta	PGP000134	33012170	10.1161/circheartfailure.119.007012	TRUE	European:100		European:100	https://ftp.ebi.ac.uk/pub/databases/spot/pgs/scores/PGS000718/ScoringFiles/PGS000718.txt.gz	2021-02-03	PGS obtained from the Catalog should be cited appropriately, and used in accordance with any licensing restrictions set by the authors. See EBI Terms of Use (https://www.ebi.ac.uk/about/terms-of-use/) for additional details.	40
PGS000726	PGS12_CIR	Cirrhosis	cirrhosis of liver	EFO_0001422	Genome-wide significant variants	P < 5e-8, replication p < 0.05	GRCh37	12	0	log(OR)	PGP000136	33310085	10.1053/j.gastro.2020.12.011	TRUE	Multi-ancestry (including European):100	Multi-ancestry (including European):100	European:50|Not Reported:33.3|African:16.7	https://ftp.ebi.ac.uk/pub/databases/spot/pgs/scores/PGS000726/ScoringFiles/PGS000726.txt.gz	2021-02-03	PGS obtained from the Catalog should be cited appropriately, and used in accordance with any licensing restrictions set by the authors. See EBI Terms of Use (https://www.ebi.ac.uk/about/terms-of-use/) for additional details.	8
PGS000727	AF_PGS	Atrial fibrillation	atrial fibrillation	EFO_0000275	LD thinning	UKB was used for thinning (bi-allelic SNPs, MAF > 1%, INFO > 0.4, excluding palindromic SNPs); r2 threshold = 0.9	GRCh37	2210336	0	NR	PGP000137	34750571	10.1038/s42255-021-00478-5	TRUE	European:100		European:100	https://ftp.ebi.ac.uk/pub/databases/spot/pgs/scores/PGS000727/ScoringFiles/PGS000727.txt.gz	2021-02-23	PGS obtained from the Catalog should be cited appropriately, and used in accordance with any licensing restrictions set by the authors. See EBI Terms of Use (https://www.ebi.ac.uk/about/terms-of-use/) for additional details.	2061690
PGS000728	CKD_PGS	Chronic kidney disease	chronic kidney disease	EFO_0003884	LD thinning	UKB was used for thinning (bi-allelic SNPs, MAF > 1%, INFO > 0.4, excluding palindromic SNPs); r2 threshold = 0.9	GRCh37	1958860	0	NR	PGP000137	34750571	10.1038/s42255-021-00478-5	TRUE	European:100		European:100	https://ftp.ebi.ac.uk/pub/databases/spot/pgs/scores/PGS000728/ScoringFiles/PGS000728.txt.gz	2021-02-23	PGS obtained from the Catalog should be cited appropriately, and used in accordance with any licensing restrictions set by the authors. See EBI Terms of Use (https://www.ebi.ac.uk/about/terms-of-use/) for additional details.	1920900
PGS000729	T2D_PGS	Type 2 diabetes (T2D)	type 2 diabetes mellitus	MONDO_0005148	LD thinning	UKB was used for thinning (bi-allelic SNPs, MAF > 1%, INFO > 0.4, excluding palindromic SNPs); r2 threshold = 0.9	GRCh37	2017388	0	NR	PGP000137	34750571	10.1038/s42255-021-00478-5	TRUE	European:100		European:100	https://ftp.ebi.ac.uk/pub/databases/spot/pgs/scores/PGS000729/ScoringFiles/PGS000729.txt.gz	2021-02-23	PGS obtained from the Catalog should be cited appropriately, and used in accordance with any licensing restrictions set by the authors. See EBI Terms of Use (https://www.ebi.ac.uk/about/terms-of-use/) for additional details.	1962756
PGS000730	PRS_BCC	Basal cell carcinoma	basal cell carcinoma	EFO_0004193	RiskPipe (clumping and thresholding)	p<1e-6	hg19	47	0	beta	PGP000138	33420020	10.1038/s41467-020-20246-5	TRUE	European:100		European:100	https://ftp.ebi.ac.uk/pub/databases/spot/pgs/scores/PGS000730/ScoringFiles/PGS000730.txt.gz	2021-02-23	Creative Commons Attribution 4.0 International (CC BY 4.0)	33
PGS000731	PRS_SCC	Squamous cell carcinoma	squamous cell carcinoma	EFO_0000707	RiskPipe (clumping and thresholding)	p<1e-6	hg19	14	0	beta	PGP000138	33420020	10.1038/s41467-020-20246-5	TRUE	European:100		European:100	https://ftp.ebi.ac.uk/pub/databases/spot/pgs/scores/PGS000731/ScoringFiles/PGS000731.txt.gz	2021-02-23	Creative Commons Attribution 4.0 International (CC BY 4.0)	9
PGS000732	PRS_Melanoma	Melanoma	melanoma	EFO_0000756	RiskPipe (clumping and thresholding)	p<1e-6	hg19	18	0	beta	PGP000138	33420020	10.1038/s41467-020-20246-5	TRUE	European:100		European:100	https://ftp.ebi.ac.uk/pub/databases/spot/pgs/scores/PGS000732/ScoringFiles/PGS000732.txt.gz	2021-02-23	Creative Commons Attribution 4.0 International (CC BY 4.0)	11
PGS000733	PHS46+African	Prostate cancer	prostate carcinoma	EFO_0001663	46 variants from Seibert et al (PGS000067). Effect weights from Huynh-Le et al (DOI: 10.1101/19012237)	Multivariable logistic regression adjusting for PHS46 and 4PCs used to determine additional SNPs. p<1e-6	GRCh37	49	0	beta	PGP000139	32930425	10.1002/ijc.33282	TRUE	European:100	African:100	African:100	https://ftp.ebi.ac.uk/pub/databases/spot/pgs/scores/PGS000733/ScoringFiles/PGS000733.txt.gz	2021-02-23	PGS obtained from the Catalog should be cited appropriately, and used in accordance with any licensing restrictions set by the authors. See EBI Terms of Use (https://www.ebi.ac.uk/about/terms-of-use/) for additional details.	38
PGS000734	PRS95_CRC	Colorectal cancer	colorectal cancer	MONDO_0005575	Genome-wide significant variants	P<5e-8	GRCh37	95	0	beta	PGP000142	31866242	10.1053/j.gastro.2019.12.012	TRUE	European:95.8|East Asian:4.2	European:100	European:83.3|East Asian:16.7	https://ftp.ebi.ac.uk/pub/databases/spot/pgs/scores/PGS000734/ScoringFiles/PGS000734.txt.gz	2021-02-23	PGS obtained from the Catalog should be cited appropriately, and used in accordance with any licensing restrictions set by the authors. See EBI Terms of Use (https://www.ebi.ac.uk/about/terms-of-use/) for additional details.	85
PGS000735	PRS_PR	PR interval	PR interval	EFO_0004462	Genome-wide significant variants		GRCh37	44	0	beta	PGP000144	31504448	10.1093/eurheartj/ehz435	TRUE	European:100		European:100	https://ftp.ebi.ac.uk/pub/databases/spot/pgs/scores/PGS000735/ScoringFiles/PGS000735.txt.gz	2021-02-23	PGS obtained from the Catalog should be cited appropriately, and used in accordance with any licensing restrictions set by the authors. See EBI Terms of Use (https://www.ebi.ac.uk/about/terms-of-use/) for additional details.	36
PGS000736	PRS_QRS	QRS duration	QRS duration	EFO_0005055	Genome-wide significant variants		GRCh37	26	0	beta	PGP000144	31504448	10.1093/eurheartj/ehz435	TRUE	European:100		European:100	https://ftp.ebi.ac.uk/pub/databases/spot/pgs/scores/PGS000736/ScoringFiles/PGS000736.txt.gz	2021-02-23	PGS obtained from the Catalog should be cited appropriately, and used in accordance with any licensing restrictions set by the authors. See EBI Terms of Use (https://www.ebi.ac.uk/about/terms-of-use/) for additional details.	24
PGS000737	PRS_BrS	Brugada syndrome	Brugada syndrome	MONDO_0015263	Genome-wide significant variants		GRCh37	3	0	beta	PGP000144	31504448	10.1093/eurheartj/ehz435	TRUE	European:100		European:100	https://ftp.ebi.ac.uk/pub/databases/spot/pgs/scores/PGS000737/ScoringFiles/PGS000737.txt.gz	2021-02-23	PGS obtained from the Catalog should be cited appropriately, and used in accordance with any licensing restrictions set by the authors. See EBI Terms of Use (https://www.ebi.ac.uk/about/terms-of-use/) for additional details.	2
PGS000738	CONFIRMED_PGS	Vitiligo	Vitiligo	EFO_0004208	Genome-wide significant variants	P<5e-8	hg19	48	1	ln(OR)	PGP000145	31327509	10.1016/j.ajhg.2019.06.013	TRUE	European:100		European:100	https://ftp.ebi.ac.uk/pub/databases/spot/pgs/scores/PGS000738/ScoringFiles/PGS000738.txt.gz	2021-02-23	PGS obtained from the Catalog should be cited appropriately, and used in accordance with any licensing restrictions set by the authors. See EBI Terms of Use (https://www.ebi.ac.uk/about/terms-of-use/) for additional details.	39
PGS000739	HCM_GRS	Hypertrophic cardiomyopathy	hypertrophic cardiomyopathy	EFO_0000538	Genome-wide significant variants	p<5e-8, <5% FDR variants (p<1.56e-6)	GRCh37	27	0	beta	PGP000146	33495597	10.1038/s41588-020-00764-0	TRUE	European:89.7|South Asian:3.7|African:3.1|Not Reported:2.1|East Asian:0.8|Additional Diverse Ancestries:0.6	Multi-ancestry (including European):100	Multi-ancestry (including European):60|European:40	https://ftp.ebi.ac.uk/pub/databases/spot/pgs/scores/PGS000739/ScoringFiles/PGS000739.txt.gz	2021-02-23	PGS obtained from the Catalog should be cited appropriately, and used in accordance with any licensing restrictions set by the authors. See EBI Terms of Use (https://www.ebi.ac.uk/about/terms-of-use/) for additional details.	22
PGS000741	PCa_PHS2	Prostate cancer	prostate carcinoma	EFO_0001663	Cox proportional hazard regression - reestimated weights of 46 SNPs from Seibert et al (PGS000067)	22 proxies variants with r^2 ‚â• 0.9.	GRCh37	46	0	PHS log(HR)	PGP000149	33623038	10.1038/s41467-021-21287-0	TRUE		European:100	Multi-ancestry (excluding European):60|Not Reported:20|Multi-ancestry (including European):20	https://ftp.ebi.ac.uk/pub/databases/spot/pgs/scores/PGS000741/ScoringFiles/PGS000741.txt.gz	2021-03-22	PGS obtained from the Catalog should be cited appropriately, and used in accordance with any licensing restrictions set by the authors. See EBI Terms of Use (https://www.ebi.ac.uk/about/terms-of-use/) for additional details.	35
PGS000743	PRS_melanoma	Melanoma	melanoma	EFO_0000756	Genome-wide significant variants	SNPs with previously confirmed melanoma risk	NR	45	0	log(OR)	PGP000151	29890168	10.1016/j.jid.2018.05.023	TRUE	European:100		European:100	https://ftp.ebi.ac.uk/pub/databases/spot/pgs/scores/PGS000743/ScoringFiles/PGS000743.txt.gz	2021-03-22	PGS obtained from the Catalog should be cited appropriately, and used in accordance with any licensing restrictions set by the authors. See EBI Terms of Use (https://www.ebi.ac.uk/about/terms-of-use/) for additional details.	39
PGS000744	PRS_melanoma_pigment.pathway	Melanoma	melanoma	EFO_0000756	Genome-wide significant variants	SNPs with previously confirmed melanoma risk in genes involved in the pigmentation pathway	NR	31	0	log(OR)	PGP000151	29890168	10.1016/j.jid.2018.05.023	TRUE	European:100		European:100	https://ftp.ebi.ac.uk/pub/databases/spot/pgs/scores/PGS000744/ScoringFiles/PGS000744.txt.gz	2021-03-22	PGS obtained from the Catalog should be cited appropriately, and used in accordance with any licensing restrictions set by the authors. See EBI Terms of Use (https://www.ebi.ac.uk/about/terms-of-use/) for additional details.	27
PGS000745	PRS_melanoma_telomere.pathway	Melanoma	melanoma	EFO_0000756	Genome-wide significant variants	SNPs with previously confirmed melanoma risk in genes involved in the telomere, senescence, and other pathways	NR	9	0	log(OR)	PGP000151	29890168	10.1016/j.jid.2018.05.023	TRUE	European:100		European:100	https://ftp.ebi.ac.uk/pub/databases/spot/pgs/scores/PGS000745/ScoringFiles/PGS000745.txt.gz	2021-03-22	PGS obtained from the Catalog should be cited appropriately, and used in accordance with any licensing restrictions set by the authors. See EBI Terms of Use (https://www.ebi.ac.uk/about/terms-of-use/) for additional details.	8
PGS000750	PRS_43	Parkinson's disease	Parkinson disease	MONDO_0005180	Genome-wide significant variants		GRCh37	43	0	log(OR)	PGP000155	32054687	10.1136/jmedgenet-2019-106316	TRUE	European:100		Multi-ancestry (including European):100	https://ftp.ebi.ac.uk/pub/databases/spot/pgs/scores/PGS000750/ScoringFiles/PGS000750.txt.gz	2021-03-22	PGS obtained from the Catalog should be cited appropriately, and used in accordance with any licensing restrictions set by the authors. See EBI Terms of Use (https://www.ebi.ac.uk/about/terms-of-use/) for additional details.	40
PGS000753	PRS29_AAA	Abdominal aortic aneurysm	Abdominal Aortic Aneurysm	EFO_0004214	Pruning and Thresholding (P+T)	R^2 < 0.0001, p < 1e-6; LD panel = 20000 UKB Europeans	GRCh37	29	0	beta	PGP000159	32981348	10.1161/circulationaha.120.047544	TRUE	European:100	European:100	European:75|African:25	https://ftp.ebi.ac.uk/pub/databases/spot/pgs/scores/PGS000753/ScoringFiles/PGS000753.txt.gz	2021-04-07	PGS obtained from the Catalog should be cited appropriately, and used in accordance with any licensing restrictions set by the authors. See EBI Terms of Use (https://www.ebi.ac.uk/about/terms-of-use/) for additional details.	25
PGS000756	GRS3_Nar	Narcolepsy	narcolepsy-cataplexy syndrome	MONDO_0016158	SNPs previously associated with narcolepsy	R^2 < 0.25	NR	32	0	Unweighted	PGP000162	32175396	10.21037/atm.2019.12.95	TRUE	European:61.9|East Asian:38.1		East Asian:100	https://ftp.ebi.ac.uk/pub/databases/spot/pgs/scores/PGS000756/ScoringFiles/PGS000756.txt.gz	2021-04-07	PGS obtained from the Catalog should be cited appropriately, and used in accordance with any licensing restrictions set by the authors. See EBI Terms of Use (https://www.ebi.ac.uk/about/terms-of-use/) for additional details.	29
PGS000757	GRS4_Nar	Narcolepsy	narcolepsy-cataplexy syndrome	MONDO_0016158	SNPs previously associated with narcolepsy reported in the chinese population	R^2 < 0.25	NR	5	0	Unweighted	PGP000162	32175396	10.21037/atm.2019.12.95	TRUE	East Asian:100		East Asian:100	https://ftp.ebi.ac.uk/pub/databases/spot/pgs/scores/PGS000757/ScoringFiles/PGS000757.txt.gz	2021-04-07	PGS obtained from the Catalog should be cited appropriately, and used in accordance with any licensing restrictions set by the authors. See EBI Terms of Use (https://www.ebi.ac.uk/about/terms-of-use/) for additional details.	4
PGS000758	LASSO_Height	Adult standing height	body height	EFO_0004339	LASSO performed on P+T candidate SNPs	R^2 < 0.2, p < 5e-2, optimal Œª = 1.34e-3	hg19	33938	0	beta	PGP000163	33788949	10.1210/clinem/dgab215	TRUE	European:100	European:100	European:100	https://ftp.ebi.ac.uk/pub/databases/spot/pgs/scores/PGS000758/ScoringFiles/PGS000758.txt.gz	2021-04-07	Creative Commons Attribution-NonCommercial-NoDerivatives 4.0 International (CC BY-NC-ND 4.0)	33534
PGS000759	hypoT	Hypothyroidism	hypothyroidism	EFO_0004705	GCTA-COJO forward selection highest PPA variants	p < 5e-8, +/-500kb window, 10K EUR UKB individuals as LD reference, MHC region removed	hg19	140	0	beta	PGP000164	34099659	10.1038/s41467-021-23661-4	TRUE		European:100	European:100	https://ftp.ebi.ac.uk/pub/databases/spot/pgs/scores/PGS000759/ScoringFiles/PGS000759.txt.gz	2021-06-11	PGS obtained from the Catalog should be cited appropriately, and used in accordance with any licensing restrictions set by the authors. See EBI Terms of Use (https://www.ebi.ac.uk/about/terms-of-use/) for additional details.	127
PGS000760	VIT	Vitiligo	Vitiligo	EFO_0004208	GCTA-COJO forward selection highest PPA variants	p < 5e-8, +/-500kb window, 10K EUR UKB individuals as LD reference, MHC region removed	hg19	42	0	beta	PGP000164	34099659	10.1038/s41467-021-23661-4	TRUE	European:100	European:100	European:100	https://ftp.ebi.ac.uk/pub/databases/spot/pgs/scores/PGS000760/ScoringFiles/PGS000760.txt.gz	2021-06-11	PGS obtained from the Catalog should be cited appropriately, and used in accordance with any licensing restrictions set by the authors. See EBI Terms of Use (https://www.ebi.ac.uk/about/terms-of-use/) for additional details.	41
PGS000761	LDpred2_hypoT_PRS	Hypothyroidism	hypothyroidism	EFO_0004705	LDpred2-auto	computed per chromosome, 10K EUR UKB individuals as LD reference, only using HapMap2 variants, MHC region removed	hg19	1099649	0	beta	PGP000164	34099659	10.1038/s41467-021-23661-4	TRUE		European:100	European:100	https://ftp.ebi.ac.uk/pub/databases/spot/pgs/scores/PGS000761/ScoringFiles/PGS000761.txt.gz	2021-06-11	PGS obtained from the Catalog should be cited appropriately, and used in accordance with any licensing restrictions set by the authors. See EBI Terms of Use (https://www.ebi.ac.uk/about/terms-of-use/) for additional details.	1092925
PGS000762	PRS_HD	Hearing difficulty	age-related hearing impairment	EFO_0005782	PRSice	INFO: 0.9, MAF: 0.01, clump-r2: 0.1, p‚â§ 0.48; software version = 2.1.3.beta	hg19	100325	0	beta	PGP000165	32203203	10.1038/s41431-020-0603-2	FALSE	European:100		European:100	https://ftp.ebi.ac.uk/pub/databases/spot/pgs/scores/PGS000762/ScoringFiles/PGS000762.txt.gz	2021-04-28	PGS obtained from the Catalog should be cited appropriately, and used in accordance with any licensing restrictions set by the authors. See EBI Terms of Use (https://www.ebi.ac.uk/about/terms-of-use/) for additional details.	84565
PGS000763	PRS_HAID	Hearing aid use	age-related hearing impairment	EFO_0005782	PRSice	INFO: 0.9, MAF: 0.01, clump-r2: 0.1, p<0.0056; software version = 2.1.3.beta	hg19	4270	0	beta	PGP000165	32203203	10.1038/s41431-020-0603-2	FALSE	European:100		European:100	https://ftp.ebi.ac.uk/pub/databases/spot/pgs/scores/PGS000763/ScoringFiles/PGS000763.txt.gz	2021-04-28	PGS obtained from the Catalog should be cited appropriately, and used in accordance with any licensing restrictions set by the authors. See EBI Terms of Use (https://www.ebi.ac.uk/about/terms-of-use/) for additional details.	3498
PGS000765	PRS_CRC95	Colorectal cancer	colorectal cancer	MONDO_0005575	SNPs associated with colorectal cancer	Exclusion of variants only reaching suggestive levels of statistical significance.	GRCh37	95	0	beta	PGP000170	30510241	10.1038/s41588-018-0286-6	TRUE	European:95.8|East Asian:4.2		European:50|Multi-ancestry (including European):50	https://ftp.ebi.ac.uk/pub/databases/spot/pgs/scores/PGS000765/ScoringFiles/PGS000765.txt.gz	2021-04-28	PGS obtained from the Catalog should be cited appropriately, and used in accordance with any licensing restrictions set by the authors. See EBI Terms of Use (https://www.ebi.ac.uk/about/terms-of-use/) for additional details.	85
PGS000768	PRS_QT	QT-interval	QT interval	EFO_0004682	Genome-wide significant variants	NR	GRCh37	68	0	beta	PGP000175	32429735	10.1161/circulationaha.120.045956	TRUE	European:100		East Asian:33.3|European:33.3|Multi-ancestry (including European):33.3	https://ftp.ebi.ac.uk/pub/databases/spot/pgs/scores/PGS000768/ScoringFiles/PGS000768.txt.gz	2021-05-28	PGS obtained from the Catalog should be cited appropriately, and used in accordance with any licensing restrictions set by the authors. See EBI Terms of Use (https://www.ebi.ac.uk/about/terms-of-use/) for additional details.	52
PGS000770	PRS231	Body mass index (BMI)	body mass index	EFO_0004340	Genome-wide significant SNPs, SNPs with suggestive evidence of association	Genome-wide = p<5e-8, suggestive = p<1e-6	NCBI36	231	0	beta	PGP000177	31649740	10.3389/fgene.2019.00994	TRUE	European:76.8|East Asian:15.2|African:5.7|Additional Asian Ancestries:1|South Asian:0.6|Hispanic or Latin American:0.5|Multi-ancestry (excluding European):0.3	European:100	European:100	https://ftp.ebi.ac.uk/pub/databases/spot/pgs/scores/PGS000770/ScoringFiles/PGS000770.txt.gz	2021-05-28	PGS obtained from the Catalog should be cited appropriately, and used in accordance with any licensing restrictions set by the authors. See EBI Terms of Use (https://www.ebi.ac.uk/about/terms-of-use/) for additional details.	87
PGS000771	GRS95_SLEmain	Systemic lupus erythematosus	systemic lupus erythematosus	MONDO_0007915	Genome-wide significant variants	P < 5e-8, R^2 < 0.1	GRCh37	95	0	beta	PGP000178	32077931	10.1093/hmg/ddaa030	TRUE	European:53.3|East Asian:32.4|Multi-ancestry (including European):9.1|African:2|Multi-ancestry (excluding European):2|Hispanic or Latin American:1.2	European:100	European:100	https://ftp.ebi.ac.uk/pub/databases/spot/pgs/scores/PGS000771/ScoringFiles/PGS000771.txt.gz	2021-05-28	PGS obtained from the Catalog should be cited appropriately, and used in accordance with any licensing restrictions set by the authors. See EBI Terms of Use (https://www.ebi.ac.uk/about/terms-of-use/) for additional details.	86
PGS000772	GRS95_SLEgen	Systemic lupus erythematosus	systemic lupus erythematosus	MONDO_0007915	Genome-wide significant variants	P < 5e-8, R^2 < 0.1	GRCh37	95	0	beta	PGP000178	32077931	10.1093/hmg/ddaa030	TRUE	European:53.3|East Asian:32.4|Multi-ancestry (including European):9.1|African:2|Multi-ancestry (excluding European):2|Hispanic or Latin American:1.2	European:100	European:100	https://ftp.ebi.ac.uk/pub/databases/spot/pgs/scores/PGS000772/ScoringFiles/PGS000772.txt.gz	2021-05-28	PGS obtained from the Catalog should be cited appropriately, and used in accordance with any licensing restrictions set by the authors. See EBI Terms of Use (https://www.ebi.ac.uk/about/terms-of-use/) for additional details.	86
PGS000773	PRS179_BC	Breast cancer	breast carcinoma	EFO_0000305	Genome-wide significant variants	NR	GRCh37	179	0	log(OR)	PGP000179	33769540	10.1093/jnci/djab050	TRUE	European:100		Multi-ancestry (excluding European):100	https://ftp.ebi.ac.uk/pub/databases/spot/pgs/scores/PGS000773/ScoringFiles/PGS000773.txt.gz	2021-05-28	PGS obtained from the Catalog should be cited appropriately, and used in accordance with any licensing restrictions set by the authors. See EBI Terms of Use (https://www.ebi.ac.uk/about/terms-of-use/) for additional details.	141
PGS000774	PRS179_ERpos	Estrogen receptor positive breast cancer	estrogen-receptor positive breast cancer	EFO_1000649	Genome-wide significant variants	NR	GRCh37	179	0	log(OR)	PGP000179	33769540	10.1093/jnci/djab050	TRUE	European:100		Multi-ancestry (excluding European):100	https://ftp.ebi.ac.uk/pub/databases/spot/pgs/scores/PGS000774/ScoringFiles/PGS000774.txt.gz	2021-05-28	PGS obtained from the Catalog should be cited appropriately, and used in accordance with any licensing restrictions set by the authors. See EBI Terms of Use (https://www.ebi.ac.uk/about/terms-of-use/) for additional details.	141
PGS000775	PRS179_ERneg	Estrogen receptor negative breast cancer	estrogen-receptor negative breast cancer	EFO_1000650	Genome-wide significant variants	NR	GRCh37	179	0	log(OR)	PGP000179	33769540	10.1093/jnci/djab050	TRUE	European:100		Multi-ancestry (excluding European):100	https://ftp.ebi.ac.uk/pub/databases/spot/pgs/scores/PGS000775/ScoringFiles/PGS000775.txt.gz	2021-05-28	PGS obtained from the Catalog should be cited appropriately, and used in accordance with any licensing restrictions set by the authors. See EBI Terms of Use (https://www.ebi.ac.uk/about/terms-of-use/) for additional details.	141
PGS000778	PRSHCM	Hypertrophic cardiomyopathy	hypertrophic cardiomyopathy	EFO_0000538	Genome-wide significant variants	P<5e-8	GRCh37	20	0	beta	PGP000182	33495596	10.1038/s41588-020-00762-2	TRUE	Multi-ancestry (including European):100		Not Reported:100	https://ftp.ebi.ac.uk/pub/databases/spot/pgs/scores/PGS000778/ScoringFiles/PGS000778.txt.gz	2021-05-28	PGS obtained from the Catalog should be cited appropriately, and used in accordance with any licensing restrictions set by the authors. See EBI Terms of Use (https://www.ebi.ac.uk/about/terms-of-use/) for additional details.	15
PGS000779	PGS7_AD	Alzheimer's disease	Alzheimer disease	MONDO_0004975	LASSO	5-fold cross-validation, p<0.05	NR	7	0	beta	PGP000183	32775599	10.1002/dad2.12074	TRUE	European:91.4|Multi-ancestry (excluding European):8.6	East Asian:100	East Asian:50|European:50	https://ftp.ebi.ac.uk/pub/databases/spot/pgs/scores/PGS000779/ScoringFiles/PGS000779.txt.gz	2021-05-28	PGS obtained from the Catalog should be cited appropriately, and used in accordance with any licensing restrictions set by the authors. See EBI Terms of Use (https://www.ebi.ac.uk/about/terms-of-use/) for additional details.	6
PGS000780	PRS135_allergy	Allergic disease	allergic disease	MONDO_0005271	Variants significantly associated with allergic diseases	p< 3e-8	GRCh37	135	0	beta	PGP000184	31441980	10.1111/cea.13485	TRUE	European:100		Not Reported:50|Multi-ancestry (including European):50	https://ftp.ebi.ac.uk/pub/databases/spot/pgs/scores/PGS000780/ScoringFiles/PGS000780.txt.gz	2021-05-28	PGS obtained from the Catalog should be cited appropriately, and used in accordance with any licensing restrictions set by the authors. See EBI Terms of Use (https://www.ebi.ac.uk/about/terms-of-use/) for additional details.	110
PGS000782	CC_Bladder_IV	Bladder cancer	urinary bladder carcinoma	MONDO_0004986	15 variants from Graff et al (PGS000071) with inverse variant weights	NR	GRCh37	15	0	Inverse-variance weighting	PGP000186	33247094	10.1038/s41467-020-19600-4	TRUE	European:100		European:100	https://ftp.ebi.ac.uk/pub/databases/spot/pgs/scores/PGS000782/ScoringFiles/PGS000782.txt.gz	2021-05-28	PGS obtained from the Catalog should be cited appropriately, and used in accordance with any licensing restrictions set by the authors. See EBI Terms of Use (https://www.ebi.ac.uk/about/terms-of-use/) for additional details.	15
PGS000783	CC_Breast_IV	Breast cancer	breast carcinoma	EFO_0000305	162 variants from Graff et al (PGS000072) with inverse variant weights	NR	GRCh37	162	0	Inverse-variance weighting	PGP000186	33247094	10.1038/s41467-020-19600-4	TRUE	European:100		European:100	https://ftp.ebi.ac.uk/pub/databases/spot/pgs/scores/PGS000783/ScoringFiles/PGS000783.txt.gz	2021-05-28	PGS obtained from the Catalog should be cited appropriately, and used in accordance with any licensing restrictions set by the authors. See EBI Terms of Use (https://www.ebi.ac.uk/about/terms-of-use/) for additional details.	133
PGS000784	CC_Cervix_IV	Cervical cancer	cervical carcinoma	EFO_0001061	10 variants from Graff et al (PGS000073) with inverse variant weights	NR	GRCh37	10	0	Inverse-variance weighting	PGP000186	33247094	10.1038/s41467-020-19600-4	TRUE	European:100		European:100	https://ftp.ebi.ac.uk/pub/databases/spot/pgs/scores/PGS000784/ScoringFiles/PGS000784.txt.gz	2021-05-28	PGS obtained from the Catalog should be cited appropriately, and used in accordance with any licensing restrictions set by the authors. See EBI Terms of Use (https://www.ebi.ac.uk/about/terms-of-use/) for additional details.	9
PGS000785	CC_Colorectal_IV	Colorectal cancer	colorectal cancer	MONDO_0005575	103 variants from Graff et al (PGS000074) with inverse variant weights	NR	GRCh37	103	0	Inverse-variance weighting	PGP000186	33247094	10.1038/s41467-020-19600-4	TRUE	European:90.3|Not Reported:6.5|African:1.6|East Asian:1.3|Additional Diverse Ancestries:0.2		European:100	https://ftp.ebi.ac.uk/pub/databases/spot/pgs/scores/PGS000785/ScoringFiles/PGS000785.txt.gz	2021-05-28	PGS obtained from the Catalog should be cited appropriately, and used in accordance with any licensing restrictions set by the authors. See EBI Terms of Use (https://www.ebi.ac.uk/about/terms-of-use/) for additional details.	94
PGS000786	CC_Endo_IV	Endometrial cancer	endometrial carcinoma	EFO_1001512	9 variants from Graff et al (PGS000075) with inverse variant weights	NR	GRCh37	9	0	Inverse-variance weighting	PGP000186	33247094	10.1038/s41467-020-19600-4	TRUE	European:66.4|Not Reported:33.6		European:100	https://ftp.ebi.ac.uk/pub/databases/spot/pgs/scores/PGS000786/ScoringFiles/PGS000786.txt.gz	2021-05-28	PGS obtained from the Catalog should be cited appropriately, and used in accordance with any licensing restrictions set by the authors. See EBI Terms of Use (https://www.ebi.ac.uk/about/terms-of-use/) for additional details.	7
PGS000787	CC_Kidney_IV	Kidney cancer	renal cell carcinoma	EFO_0000681	19 variants from Graff et al (PGS000076) with inverse variant weights	NR	GRCh37	19	0	Inverse-variance weighting	PGP000186	33247094	10.1038/s41467-020-19600-4	TRUE	European:100		European:100	https://ftp.ebi.ac.uk/pub/databases/spot/pgs/scores/PGS000787/ScoringFiles/PGS000787.txt.gz	2021-05-28	PGS obtained from the Catalog should be cited appropriately, and used in accordance with any licensing restrictions set by the authors. See EBI Terms of Use (https://www.ebi.ac.uk/about/terms-of-use/) for additional details.	19
PGS000788	CC_LL_IV	Lymphocytic leukemia	lymphoid leukemia	EFO_0004289	75 variants from Graff et al (PGS000077) with inverse variant weights	NR	GRCh37	75	0	Inverse-variance weighting	PGP000186	33247094	10.1038/s41467-020-19600-4	TRUE	European:78.8|Hispanic or Latin American:8.4|Not Reported:6.5|African:3.5|Multi-ancestry (excluding European):2.8		European:100	https://ftp.ebi.ac.uk/pub/databases/spot/pgs/scores/PGS000788/ScoringFiles/PGS000788.txt.gz	2021-05-28	PGS obtained from the Catalog should be cited appropriately, and used in accordance with any licensing restrictions set by the authors. See EBI Terms of Use (https://www.ebi.ac.uk/about/terms-of-use/) for additional details.	67
PGS000789	CC_Lung_IV	Lung cancer	lung carcinoma	EFO_0001071	109 variants from Graff et al (PGS000078) with inverse variant weights	NR	GRCh37	109	0	Inverse-variance weighting	PGP000186	33247094	10.1038/s41467-020-19600-4	TRUE	European:100		European:100	https://ftp.ebi.ac.uk/pub/databases/spot/pgs/scores/PGS000789/ScoringFiles/PGS000789.txt.gz	2021-05-28	PGS obtained from the Catalog should be cited appropriately, and used in accordance with any licensing restrictions set by the authors. See EBI Terms of Use (https://www.ebi.ac.uk/about/terms-of-use/) for additional details.	83
PGS000790	CC_Melanoma_IV	Melanoma	melanoma	EFO_0000756	24 variants from Graff et al (PGS000079) with inverse variant weights	NR	GRCh37	24	0	Inverse-variance weighting	PGP000186	33247094	10.1038/s41467-020-19600-4	TRUE	European:100		European:100	https://ftp.ebi.ac.uk/pub/databases/spot/pgs/scores/PGS000790/ScoringFiles/PGS000790.txt.gz	2021-05-28	PGS obtained from the Catalog should be cited appropriately, and used in accordance with any licensing restrictions set by the authors. See EBI Terms of Use (https://www.ebi.ac.uk/about/terms-of-use/) for additional details.	24
PGS000791	CC_NHL_IV	Non-Hodgkin's lymphoma	non-Hodgkins lymphoma	EFO_0005952	19 variants from Graff et al (PGS000080) with inverse variant weights	NR	GRCh37	19	0	Inverse-variance weighting	PGP000186	33247094	10.1038/s41467-020-19600-4	TRUE	European:85.3|Not Reported:14.7		European:100	https://ftp.ebi.ac.uk/pub/databases/spot/pgs/scores/PGS000791/ScoringFiles/PGS000791.txt.gz	2021-05-28	PGS obtained from the Catalog should be cited appropriately, and used in accordance with any licensing restrictions set by the authors. See EBI Terms of Use (https://www.ebi.ac.uk/about/terms-of-use/) for additional details.	14
PGS000792	CC_Oral_IV	Oral cavity and pharyngeal cancers	pharynx cancer|oral cavity cancer	EFO_0005577|EFO_0005570	14 variants from Graff et al (PGS000081) with inverse variant weights	NR	GRCh37	14	0	Inverse-variance weighting	PGP000186	33247094	10.1038/s41467-020-19600-4	TRUE	European:66|Multi-ancestry (including European):27.3|Not Reported:6.7		European:100	https://ftp.ebi.ac.uk/pub/databases/spot/pgs/scores/PGS000792/ScoringFiles/PGS000792.txt.gz	2021-05-28	PGS obtained from the Catalog should be cited appropriately, and used in accordance with any licensing restrictions set by the authors. See EBI Terms of Use (https://www.ebi.ac.uk/about/terms-of-use/) for additional details.	11
PGS000793	CC_Ovary_IV	Ovarian cancer	ovarian carcinoma	EFO_0001075	36 variants from Graff et al (PGS000082) with inverse variant weights	NR	GRCh37	36	0	Inverse-variance weighting	PGP000186	33247094	10.1038/s41467-020-19600-4	TRUE	European:100		European:100	https://ftp.ebi.ac.uk/pub/databases/spot/pgs/scores/PGS000793/ScoringFiles/PGS000793.txt.gz	2021-05-28	PGS obtained from the Catalog should be cited appropriately, and used in accordance with any licensing restrictions set by the authors. See EBI Terms of Use (https://www.ebi.ac.uk/about/terms-of-use/) for additional details.	29
PGS000794	CC_Pancreas_IV	Pancreatic cancer	pancreatic carcinoma	EFO_0002618	22 variants from Graff et al (PGS000083) with inverse variant weights	NR	GRCh37	22	0	Inverse-variance weighting	PGP000186	33247094	10.1038/s41467-020-19600-4	TRUE	European:86.6|Not Reported:12.3|Multi-ancestry (excluding European):1.1		European:100	https://ftp.ebi.ac.uk/pub/databases/spot/pgs/scores/PGS000794/ScoringFiles/PGS000794.txt.gz	2021-05-28	PGS obtained from the Catalog should be cited appropriately, and used in accordance with any licensing restrictions set by the authors. See EBI Terms of Use (https://www.ebi.ac.uk/about/terms-of-use/) for additional details.	19
PGS000795	CC_Prostate_IV	Prostate cancer	prostate carcinoma	EFO_0001663	161 variants from Graff et al (PGS000084) with inverse variant weights	NR	GRCh37	161	0	Inverse-variance weighting	PGP000186	33247094	10.1038/s41467-020-19600-4	TRUE	European:93.3|African:2.8|East Asian:2.5|Hispanic or Latin American:1.3|Not Reported:0.1		European:100	https://ftp.ebi.ac.uk/pub/databases/spot/pgs/scores/PGS000795/ScoringFiles/PGS000795.txt.gz	2021-05-28	PGS obtained from the Catalog should be cited appropriately, and used in accordance with any licensing restrictions set by the authors. See EBI Terms of Use (https://www.ebi.ac.uk/about/terms-of-use/) for additional details.	137
PGS000796	CC_Testis_IV	Testicular cancer	testicular carcinoma|Testicular Germ Cell Tumor	EFO_0005088|EFO_1000566	52 variants from Graff et al (PGS000086) with inverse variant weights	NR	GRCh37	52	0	Inverse-variance weighting	PGP000186	33247094	10.1038/s41467-020-19600-4	TRUE	European:100		European:100	https://ftp.ebi.ac.uk/pub/databases/spot/pgs/scores/PGS000796/ScoringFiles/PGS000796.txt.gz	2021-05-28	PGS obtained from the Catalog should be cited appropriately, and used in accordance with any licensing restrictions set by the authors. See EBI Terms of Use (https://www.ebi.ac.uk/about/terms-of-use/) for additional details.	45
PGS000797	CC_Thyroid_IV	Thyroid cancer	thyroid carcinoma	EFO_0002892	12 variants from Graff et al (PGS000087) with inverse variant weights	NR	GRCh37	12	0	Inverse-variance weighting	PGP000186	33247094	10.1038/s41467-020-19600-4	TRUE	European:100		European:100	https://ftp.ebi.ac.uk/pub/databases/spot/pgs/scores/PGS000797/ScoringFiles/PGS000797.txt.gz	2021-05-28	PGS obtained from the Catalog should be cited appropriately, and used in accordance with any licensing restrictions set by the authors. See EBI Terms of Use (https://www.ebi.ac.uk/about/terms-of-use/) for additional details.	8
PGS000798	157SNP_GRS	Coronary heart disease	coronary artery disease	EFO_0001645	Genome-wide significant variants	R^2 > 0.6	hg19	157	0	log(OR)	PGP000187	31104941	10.1016/j.jcct.2019.05.005	TRUE	Not Reported:100		Multi-ancestry (including European):100	https://ftp.ebi.ac.uk/pub/databases/spot/pgs/scores/PGS000798/ScoringFiles/PGS000798.txt.gz	2021-05-28	PGS obtained from the Catalog should be cited appropriately, and used in accordance with any licensing restrictions set by the authors. See EBI Terms of Use (https://www.ebi.ac.uk/about/terms-of-use/) for additional details.	129
PGS000801	GRS40_CRC	Colorectal cancer	colorectal cancer	MONDO_0005575	LD clumping	R^2 > 0.01. Effect_weight obtained from the Genetics and Epidemiology of Colorectal Cancer Consortium (GECCO) dataset.	NR	40	0	beta	PGP000190	31038671	10.1093/ije/dyz096	TRUE	European:77.2|East Asian:19.8|African:3		European:100	https://ftp.ebi.ac.uk/pub/databases/spot/pgs/scores/PGS000801/ScoringFiles/PGS000801.txt.gz	2021-06-11	PGS obtained from the Catalog should be cited appropriately, and used in accordance with any licensing restrictions set by the authors. See EBI Terms of Use (https://www.ebi.ac.uk/about/terms-of-use/) for additional details.	37
PGS000810	wGRS136_Allergy	Allergic disease (asthma, hay fever or eczema)	allergic disease	MONDO_0005271	Variants significantly associated with allergic disease (asthma, hay fever or eczema)	P < 3e-8	GRCh37	136	0	log(OR)	PGP000195	29083406	10.1038/ng.3985	TRUE	European:100		European:100	https://ftp.ebi.ac.uk/pub/databases/spot/pgs/scores/PGS000810/ScoringFiles/PGS000810.txt.gz	2021-07-02	PGS obtained from the Catalog should be cited appropriately, and used in accordance with any licensing restrictions set by the authors. See EBI Terms of Use (https://www.ebi.ac.uk/about/terms-of-use/) for additional details.	109
PGS000813	PRS46_melanoma	Melanoma	melanoma	EFO_0000756	SNPs significantly associated with melanoma	Fine mapping of GWAS loci to identify a subset of SNPs which have been repeatedly reported and validated in independent analyses.	NR	46	0	log(OR)	PGP000197	32994281	10.1136/jmedgenet-2020-107251	TRUE	European:100		European:100	https://ftp.ebi.ac.uk/pub/databases/spot/pgs/scores/PGS000813/ScoringFiles/PGS000813.txt.gz	2021-07-02	PGS obtained from the Catalog should be cited appropriately, and used in accordance with any licensing restrictions set by the authors. See EBI Terms of Use (https://www.ebi.ac.uk/about/terms-of-use/) for additional details.	41
PGS000814	GRS12_LDLc	LDL cholesterol	low density lipoprotein cholesterol measurement	EFO_0004611	Lead genome-wide significant SNPs from each locus, 6 APOE diplotypes	P < 5e-8, SNPs where the lead trait is Low density lipoprotein cholesterol.	NR	12	0	beta	PGP000200	23433573	10.1016/s0140-6736(12)62127-8	TRUE	European:100		European:45.5|Not Reported:27.3|African:9.1|Greater Middle Eastern:9.1|South Asian:9.1	https://ftp.ebi.ac.uk/pub/databases/spot/pgs/scores/PGS000814/ScoringFiles/PGS000814.txt.gz	2021-07-02	PGS obtained from the Catalog should be cited appropriately, and used in accordance with any licensing restrictions set by the authors. See EBI Terms of Use (https://www.ebi.ac.uk/about/terms-of-use/) for additional details.	10
PGS000815	GRS290_ALP	Alkaline phosphatase	alkaline phosphatase measurement	EFO_0004533	Variants associated with alkaline phosphatase levels.	p < 1e-9	GRCh37	290	0	beta	PGP000201	33972514	10.1038/s41467-021-22338-2	TRUE	European:100	European:100	European:100	https://ftp.ebi.ac.uk/pub/databases/spot/pgs/scores/PGS000815/ScoringFiles/PGS000815.txt.gz	2021-07-29	PGS obtained from the Catalog should be cited appropriately, and used in accordance with any licensing restrictions set by the authors. See EBI Terms of Use (https://www.ebi.ac.uk/about/terms-of-use/) for additional details.	227
PGS000816	GRS150_ALT	Alanine transaminase	serum alanine aminotransferase measurement	EFO_0004735	Variants associated with alanine transaminase levels	p < 1e-9	GRCh37	150	0	beta	PGP000201	33972514	10.1038/s41467-021-22338-2	TRUE	European:100	European:100	European:100	https://ftp.ebi.ac.uk/pub/databases/spot/pgs/scores/PGS000816/ScoringFiles/PGS000816.txt.gz	2021-07-29	PGS obtained from the Catalog should be cited appropriately, and used in accordance with any licensing restrictions set by the authors. See EBI Terms of Use (https://www.ebi.ac.uk/about/terms-of-use/) for additional details.	115
PGS000817	GRS200_GGT	Gamma-glutamyl transferase	serum gamma-glutamyl transferase measurement	EFO_0004532	Variants associated with gamma-glutamyl transferase levels	p < 1e-9	GRCh37	200	0	beta	PGP000201	33972514	10.1038/s41467-021-22338-2	TRUE	European:100	European:100	European:100	https://ftp.ebi.ac.uk/pub/databases/spot/pgs/scores/PGS000817/ScoringFiles/PGS000817.txt.gz	2021-07-29	PGS obtained from the Catalog should be cited appropriately, and used in accordance with any licensing restrictions set by the authors. See EBI Terms of Use (https://www.ebi.ac.uk/about/terms-of-use/) for additional details.	170
PGS000818	GRS_Metabo	Coronary heart disease	coronary artery disease	EFO_0001645	Genome-wide significant variants	P < 5e-8	GRCh37	138	0	ln(OR)	PGP000202	34082474	10.1002/gepi.22389	TRUE	Not Reported:78|Multi-ancestry (including European):19|European:3		European:100	https://ftp.ebi.ac.uk/pub/databases/spot/pgs/scores/PGS000818/ScoringFiles/PGS000818.txt.gz	2021-07-29	PGS obtained from the Catalog should be cited appropriately, and used in accordance with any licensing restrictions set by the authors. See EBI Terms of Use (https://www.ebi.ac.uk/about/terms-of-use/) for additional details.	127
PGS000819	PRS_DR	Diabetic retinopathy	diabetic retinopathy	EFO_0003770	LDpred	P = 0.0024, rho = 0.001	GRCh37	3537914	0	NR	PGP000203	33704450	10.1093/hmg/ddab067	TRUE	European:100		African:33.3|European:33.3|Multi-ancestry (including European):33.3	https://ftp.ebi.ac.uk/pub/databases/spot/pgs/scores/PGS000819/ScoringFiles/PGS000819.txt.gz	2021-07-29	PGS obtained from the Catalog should be cited appropriately, and used in accordance with any licensing restrictions set by the authors. See EBI Terms of Use (https://www.ebi.ac.uk/about/terms-of-use/) for additional details.	3399852
PGS000822	GRS_UACR	Urinary albumin to creatinine ratio	urinary albumin to creatinine ratio	EFO_0007778	Genome-wide significant variants	P < 5e-8	GRCh37	59	0	beta	PGP000206	31511532	10.1038/s41467-019-11576-0	TRUE	European:97|African:1.2|East Asian:1.1|South Asian:0.4|Hispanic or Latin American:0.3		European:87.5|African:12.5	https://ftp.ebi.ac.uk/pub/databases/spot/pgs/scores/PGS000822/ScoringFiles/PGS000822.txt.gz	2021-07-29	PGS obtained from the Catalog should be cited appropriately, and used in accordance with any licensing restrictions set by the authors. See EBI Terms of Use (https://www.ebi.ac.uk/about/terms-of-use/) for additional details.	47
PGS000865	PRS-HFC	Hepatic fat content	liver fat measurement	EFO_0010821	Variants with validated effects on hepatic fat accumulation and/or nonalcoholic fatty liver disease severity and with experimental data supporting the casuality of the association		NR	4	0	beta	PGP000212	29280273	10.1111/joim.12719	TRUE	European:65.2|African:19.9|East Asian:7.6|Hispanic or Latin American:6.5|Not Reported:0.8	Multi-ancestry (including European):100	European:81.8|Not Reported:9.1|Multi-ancestry (including European):9.1	https://ftp.ebi.ac.uk/pub/databases/spot/pgs/scores/PGS000865/ScoringFiles/PGS000865.txt.gz	2021-08-26	PGS obtained from the Catalog should be cited appropriately, and used in accordance with any licensing restrictions set by the authors. See EBI Terms of Use (https://www.ebi.ac.uk/about/terms-of-use/) for additional details.	2
PGS000866	PRS-HFC_SOS	Hepatic fat content	liver fat measurement	EFO_0010821	Variants with validated effects on hepatic fat accumulation and/or nonalcoholic fatty liver disease severity and with experimental data supporting the casuality of the association		NR	4	0	beta	PGP000212	29280273	10.1111/joim.12719	TRUE	European:65.2|African:19.9|East Asian:7.6|Hispanic or Latin American:6.5|Not Reported:0.8	European:100	European:100	https://ftp.ebi.ac.uk/pub/databases/spot/pgs/scores/PGS000866/ScoringFiles/PGS000866.txt.gz	2021-08-26	PGS obtained from the Catalog should be cited appropriately, and used in accordance with any licensing restrictions set by the authors. See EBI Terms of Use (https://www.ebi.ac.uk/about/terms-of-use/) for additional details.	2
PGS000867	GRS10_Allergy	Allergy	allergic disease	MONDO_0005271	Genome-wide significant variants	P < 5e-8, r^2 > 0.8 for proxy SNPs	hg19	10	0	log(OR)	PGP000213	29047167	10.1111/pai.12824	TRUE	European:100		European:100	https://ftp.ebi.ac.uk/pub/databases/spot/pgs/scores/PGS000867/ScoringFiles/PGS000867.txt.gz	2021-08-26	PGS obtained from the Catalog should be cited appropriately, and used in accordance with any licensing restrictions set by the authors. See EBI Terms of Use (https://www.ebi.ac.uk/about/terms-of-use/) for additional details.	3
PGS000868	T2D_221	Type 2 diabetes (T2D)	type 2 diabetes mellitus	MONDO_0005148	Genome-wide significant variants	p < 5e-8	hg19	221	0	log(OR)	PGP000214	31697830	10.1210/clinem/dgz102	TRUE	European:100		Not Reported:100	https://ftp.ebi.ac.uk/pub/databases/spot/pgs/scores/PGS000868/ScoringFiles/PGS000868.txt.gz	2021-08-26	PGS obtained from the Catalog should be cited appropriately, and used in accordance with any licensing restrictions set by the authors. See EBI Terms of Use (https://www.ebi.ac.uk/about/terms-of-use/) for additional details.	176
PGS000869	T1D_48	Type 1 diabetes (T1D)	type 1 diabetes mellitus	MONDO_0005147	Genome-wide significant variants	p < 5e-8	hg19	48	0	log(OR)	PGP000214	31697830	10.1210/clinem/dgz102	TRUE	European:100		Not Reported:100	https://ftp.ebi.ac.uk/pub/databases/spot/pgs/scores/PGS000869/ScoringFiles/PGS000869.txt.gz	2021-08-26	PGS obtained from the Catalog should be cited appropriately, and used in accordance with any licensing restrictions set by the authors. See EBI Terms of Use (https://www.ebi.ac.uk/about/terms-of-use/) for additional details.	38
PGS000870	CFRD_18	Cystic fibrosis related diabetes	complication	EFO_0009518	3 genome-wide significant variants and 15 variants with FDR >0.1 in T2D_221 and PGS000032		hg19	18	0	log(HR)	PGP000214	31697830	10.1210/clinem/dgz102	TRUE	Not Reported:100		Not Reported:100	https://ftp.ebi.ac.uk/pub/databases/spot/pgs/scores/PGS000870/ScoringFiles/PGS000870.txt.gz	2021-08-26	PGS obtained from the Catalog should be cited appropriately, and used in accordance with any licensing restrictions set by the authors. See EBI Terms of Use (https://www.ebi.ac.uk/about/terms-of-use/) for additional details.	17
PGS000871	IS_14	Insulin secretion	insulin secretion measurement	EFO_0008001	Variants associated with type II diabetes previously classified as acting on insulin secretion		hg19	14	0	log(OR)	PGP000214	31697830	10.1210/clinem/dgz102	TRUE	European:100		Not Reported:100	https://ftp.ebi.ac.uk/pub/databases/spot/pgs/scores/PGS000871/ScoringFiles/PGS000871.txt.gz	2021-08-26	PGS obtained from the Catalog should be cited appropriately, and used in accordance with any licensing restrictions set by the authors. See EBI Terms of Use (https://www.ebi.ac.uk/about/terms-of-use/) for additional details.	14
PGS000872	PRS-5	Non-alcoholic fatty liver disease	non-alcoholic fatty liver disease	EFO_0003095	4 variants from Dongiovanni et al (PGS000865)	Adjusted for the addition of rs72613567 (HSD17B13)	NR	5	0	beta	PGP000215	33248170	10.1016/j.jhep.2020.11.024	TRUE	European:90.5|African:5.4|East Asian:2.1|Hispanic or Latin American:1.8|Not Reported:0.2	Multi-ancestry (including European):51.9|Not Reported:48.1	European:88.9|Not Reported:11.1	https://ftp.ebi.ac.uk/pub/databases/spot/pgs/scores/PGS000872/ScoringFiles/PGS000872.txt.gz	2021-08-26	PGS obtained from the Catalog should be cited appropriately, and used in accordance with any licensing restrictions set by the authors. See EBI Terms of Use (https://www.ebi.ac.uk/about/terms-of-use/) for additional details.	2
PGS000875	PGS36_LDLc	LDL cholesterol	low density lipoprotein cholesterol measurement	EFO_0004611	Clumping and Thresholding (C+T)	R^2 = 0.078, p < 1e-20	GRCh38	36	0	beta	PGP000221	32307928	10.1002/mgg3.1248	TRUE	European:100	European:100	European:100	https://ftp.ebi.ac.uk/pub/databases/spot/pgs/scores/PGS000875/ScoringFiles/PGS000875.txt.gz	2021-08-26	PGS obtained from the Catalog should be cited appropriately, and used in accordance with any licensing restrictions set by the authors. See EBI Terms of Use (https://www.ebi.ac.uk/about/terms-of-use/) for additional details.	36
PGS000877	uwGRS53_IR	Insulin resistance	insulin resistance	EFO_0002614	Clumping and Thresholding (C+T)	Variants associated with insulin resistance phenotypes (higher fasting insulin adjusted for BMI, lower HDL cholesterol and higher triglycerides), p<0.005, lead SNP in each 1Mb region	GRCh37	53	0	Unweighted	PGP000223	27841877	10.1038/ng.3714	TRUE	European:100		Not Reported:62.5|European:25|Multi-ancestry (including European):12.5	https://ftp.ebi.ac.uk/pub/databases/spot/pgs/scores/PGS000877/ScoringFiles/PGS000877.txt.gz	2021-08-26	PGS obtained from the Catalog should be cited appropriately, and used in accordance with any licensing restrictions set by the authors. See EBI Terms of Use (https://www.ebi.ac.uk/about/terms-of-use/) for additional details.	51
PGS000879	PRS146_IOP	Intraocular pressure	intraocular pressure measurement	EFO_0004695	LD-clumped GWAS-significant SNPs	P<5e-8, r^2 = 0.1	hg19	146	0	beta	PGP000225	32081492	10.1016/j.ophtha.2019.12.025	TRUE	European:100		European:100	https://ftp.ebi.ac.uk/pub/databases/spot/pgs/scores/PGS000879/ScoringFiles/PGS000879.txt.gz	2021-08-26	PGS obtained from the Catalog should be cited appropriately, and used in accordance with any licensing restrictions set by the authors. See EBI Terms of Use (https://www.ebi.ac.uk/about/terms-of-use/) for additional details.	124
PGS000880	PRS18_LC	Lung cancer	lung carcinoma	EFO_0001071	Genome-wide significant variants	P < 5e-8	GRCh37	18	0	log(OR)	PGP000226	33823024	10.1093/sleep/zsab089	TRUE	European:100		European:100	https://ftp.ebi.ac.uk/pub/databases/spot/pgs/scores/PGS000880/ScoringFiles/PGS000880.txt.gz	2021-08-26	PGS obtained from the Catalog should be cited appropriately, and used in accordance with any licensing restrictions set by the authors. See EBI Terms of Use (https://www.ebi.ac.uk/about/terms-of-use/) for additional details.	13
PGS000882	25OHD_SBayesR_PGS	25-hydroxyvitamin D	vitamin D measurement	EFO_0004631	SBayesR	pi 0.01, hsq 0.5, chain-length 25000, burn-in 5000	hg19	1094650	0	NR	PGP000228	32242144	10.1038/s41467-020-15421-7	TRUE	European:100		European:66.7|Greater Middle Eastern:33.3	https://ftp.ebi.ac.uk/pub/databases/spot/pgs/scores/PGS000882/ScoringFiles/PGS000882.txt.gz	2021-08-26	PGS obtained from the Catalog should be cited appropriately, and used in accordance with any licensing restrictions set by the authors. See EBI Terms of Use (https://www.ebi.ac.uk/about/terms-of-use/) for additional details.	1003893
PGS000883	eGFR_LDpredPRS	Estimated glomerular filtration rate	glomerular filtration rate	EFO_0005208	LDpred	LD radius = 400; Fraction of causal variants = 0.3	GRCh37	1477661	0	NR	PGP000229	34548389	10.1681/asn.2020111599	TRUE	European:81.8|East Asian:14.4|South Asian:1.8|African:1.5|Hispanic or Latin American:0.4	European:96.1|South Asian:2|African:1.6|East Asian:0.3	European:100	https://ftp.ebi.ac.uk/pub/databases/spot/pgs/scores/PGS000883/ScoringFiles/PGS000883.txt.gz	2021-10-07	PGS obtained from the Catalog should be cited appropriately, and used in accordance with any licensing restrictions set by the authors. See EBI Terms of Use (https://www.ebi.ac.uk/about/terms-of-use/) for additional details.	1469187
PGS000884	eGFR_PTPRS	Estimated glomerular filtration rate	glomerular filtration rate	EFO_0005208	Pruning and Thresholding (P+T)	r2 threshold = 0.1; p-value threshold = 0.05	GRCh37	40042	0	NR	PGP000229	34548389	10.1681/asn.2020111599	TRUE	European:81.8|East Asian:14.4|South Asian:1.8|African:1.5|Hispanic or Latin American:0.4	European:96.1|South Asian:2|African:1.6|East Asian:0.3	European:100	https://ftp.ebi.ac.uk/pub/databases/spot/pgs/scores/PGS000884/ScoringFiles/PGS000884.txt.gz	2021-10-07	PGS obtained from the Catalog should be cited appropriately, and used in accordance with any licensing restrictions set by the authors. See EBI Terms of Use (https://www.ebi.ac.uk/about/terms-of-use/) for additional details.	39758
PGS000885	eGFR_TOPSNPPRS	Estimated glomerular filtration rate	glomerular filtration rate	EFO_0005208	Pruning and Thresholding (P+T)	r2 threshold = 0.1; p-value threshold: 5e-8	GRCh37	1460	0	NR	PGP000229	34548389	10.1681/asn.2020111599	TRUE	European:81.8|East Asian:14.4|South Asian:1.8|African:1.5|Hispanic or Latin American:0.4		European:100	https://ftp.ebi.ac.uk/pub/databases/spot/pgs/scores/PGS000885/ScoringFiles/PGS000885.txt.gz	2021-10-07	PGS obtained from the Catalog should be cited appropriately, and used in accordance with any licensing restrictions set by the authors. See EBI Terms of Use (https://www.ebi.ac.uk/about/terms-of-use/) for additional details.	1448
PGS000886	GLGC_2021_AFR_LDL_PRS_weights_PRS-CS	LDL cholesterol	low density lipoprotein cholesterol measurement	EFO_0004611	PRS-CS	1000Genomes reference panel	hg19	1222318	0	beta	PGP000230	34887591	https://doi.org/10.1038/s41586-021-04064-3	TRUE	African:100		African:66.7|European:33.3	https://ftp.ebi.ac.uk/pub/databases/spot/pgs/scores/PGS000886/ScoringFiles/PGS000886.txt.gz	2021-12-10	PGS obtained from the Catalog should be cited appropriately, and used in accordance with any licensing restrictions set by the authors. See EBI Terms of Use (https://www.ebi.ac.uk/about/terms-of-use/) for additional details.	1201461
PGS000887	GLGC_2021_AFR_LDL_PRS_weights_PT	LDL cholesterol	low density lipoprotein cholesterol measurement	EFO_0004611	Pruning and Thresholding (P+T)	r2=0.1 distance=250kb p=5e-9	hg19	295	0	beta	PGP000230	34887591	https://doi.org/10.1038/s41586-021-04064-3	TRUE	African:100		African:62.5|European:12.5|Hispanic or Latin American:6.2|Additional Asian Ancestries:6.2|East Asian:6.2|South Asian:6.2	https://ftp.ebi.ac.uk/pub/databases/spot/pgs/scores/PGS000887/ScoringFiles/PGS000887.txt.gz	2021-12-10	PGS obtained from the Catalog should be cited appropriately, and used in accordance with any licensing restrictions set by the authors. See EBI Terms of Use (https://www.ebi.ac.uk/about/terms-of-use/) for additional details.	251
PGS000888	GLGC_2021_ALL_LDL_PRS_weights_PRS-CS	LDL cholesterol	low density lipoprotein cholesterol measurement	EFO_0004611	PRS-CS	1000Genomes reference panel	hg19	1239184	0	beta	PGP000230	34887591	https://doi.org/10.1038/s41586-021-04064-3	TRUE	Multi-ancestry (including European):100		Multi-ancestry (including European):100	https://ftp.ebi.ac.uk/pub/databases/spot/pgs/scores/PGS000888/ScoringFiles/PGS000888.txt.gz	2021-12-10	PGS obtained from the Catalog should be cited appropriately, and used in accordance with any licensing restrictions set by the authors. See EBI Terms of Use (https://www.ebi.ac.uk/about/terms-of-use/) for additional details.	1218155
PGS000889	GLGC_2021_ALL_LDL_PRS_weights_PT	LDL cholesterol	low density lipoprotein cholesterol measurement	EFO_0004611	Pruning and Thresholding (P+T)	r2=0.1 distance=500kb p=5e-4	hg19	9009	0	beta	PGP000230	34887591	https://doi.org/10.1038/s41586-021-04064-3	TRUE	Multi-ancestry (including European):100		African:55|European:15|East Asian:10|Hispanic or Latin American:5|Additional Asian Ancestries:5|Multi-ancestry (including European):5|South Asian:5	https://ftp.ebi.ac.uk/pub/databases/spot/pgs/scores/PGS000889/ScoringFiles/PGS000889.txt.gz	2021-12-10	PGS obtained from the Catalog should be cited appropriately, and used in accordance with any licensing restrictions set by the authors. See EBI Terms of Use (https://www.ebi.ac.uk/about/terms-of-use/) for additional details.	7358
PGS000890	GLGC_2021_EAS_LDL_PRS_weights_PRS-CS	LDL cholesterol	low density lipoprotein cholesterol measurement	EFO_0004611	PRS-CS	1000Genomes reference panel	hg19	1029158	0	beta	PGP000230	34887591	https://doi.org/10.1038/s41586-021-04064-3	TRUE	East Asian:100		East Asian:42.9|African:14.3|Hispanic or Latin American:14.3|Additional Asian Ancestries:14.3|European:14.3	https://ftp.ebi.ac.uk/pub/databases/spot/pgs/scores/PGS000890/ScoringFiles/PGS000890.txt.gz	2021-12-10	PGS obtained from the Catalog should be cited appropriately, and used in accordance with any licensing restrictions set by the authors. See EBI Terms of Use (https://www.ebi.ac.uk/about/terms-of-use/) for additional details.	1021244
PGS000891	GLGC_2021_EAS_LDL_PRS_weights_PT	LDL cholesterol	low density lipoprotein cholesterol measurement	EFO_0004611	Pruning and Thresholding (P+T)	r2=0.1 distance=500kb p=5e-9	hg19	66	0	beta	PGP000230	34887591	https://doi.org/10.1038/s41586-021-04064-3	TRUE	East Asian:100		East Asian:33.3|African:16.7|Hispanic or Latin American:16.7|Additional Asian Ancestries:16.7|European:16.7	https://ftp.ebi.ac.uk/pub/databases/spot/pgs/scores/PGS000891/ScoringFiles/PGS000891.txt.gz	2021-12-10	PGS obtained from the Catalog should be cited appropriately, and used in accordance with any licensing restrictions set by the authors. See EBI Terms of Use (https://www.ebi.ac.uk/about/terms-of-use/) for additional details.	56
PGS000892	GLGC_2021_EUR_LDL_PRS_weights_PRS-CS	LDL cholesterol	low density lipoprotein cholesterol measurement	EFO_0004611	PRS-CS	1000Genomes reference panel	hg19	1119211	0	beta	PGP000230	34887591	https://doi.org/10.1038/s41586-021-04064-3	TRUE	European:100		African:55.6|European:16.7|East Asian:11.1|Hispanic or Latin American:5.6|Additional Asian Ancestries:5.6|South Asian:5.6	https://ftp.ebi.ac.uk/pub/databases/spot/pgs/scores/PGS000892/ScoringFiles/PGS000892.txt.gz	2021-12-10	PGS obtained from the Catalog should be cited appropriately, and used in accordance with any licensing restrictions set by the authors. See EBI Terms of Use (https://www.ebi.ac.uk/about/terms-of-use/) for additional details.	1111201
PGS000893	GLGC_2021_EUR_LDL_PRS_weights_PT	LDL cholesterol	low density lipoprotein cholesterol measurement	EFO_0004611	Pruning and Thresholding (P+T)	r2=0.1 distance=500kb p=5e-4	hg19	5427	0	beta	PGP000230	34887591	https://doi.org/10.1038/s41586-021-04064-3	TRUE	European:100		European:33.3|African:22.2|Hispanic or Latin American:11.1|Additional Asian Ancestries:11.1|East Asian:11.1|South Asian:11.1	https://ftp.ebi.ac.uk/pub/databases/spot/pgs/scores/PGS000893/ScoringFiles/PGS000893.txt.gz	2021-12-10	PGS obtained from the Catalog should be cited appropriately, and used in accordance with any licensing restrictions set by the authors. See EBI Terms of Use (https://www.ebi.ac.uk/about/terms-of-use/) for additional details.	4436
PGS000894	GLGC_2021_HIS_LDL_PRS_weights_PRS-CS	LDL cholesterol	low density lipoprotein cholesterol measurement	EFO_0004611	PRS-CS	1000Genomes reference panel	hg19	1175595	0	beta	PGP000230	34887591	https://doi.org/10.1038/s41586-021-04064-3	TRUE	Hispanic or Latin American:100		Hispanic or Latin American:100	https://ftp.ebi.ac.uk/pub/databases/spot/pgs/scores/PGS000894/ScoringFiles/PGS000894.txt.gz	2021-12-10	PGS obtained from the Catalog should be cited appropriately, and used in accordance with any licensing restrictions set by the authors. See EBI Terms of Use (https://www.ebi.ac.uk/about/terms-of-use/) for additional details.	1161564
PGS000895	GLGC_2021_HIS_LDL_PRS_weights_PT	LDL cholesterol	low density lipoprotein cholesterol measurement	EFO_0004611	Pruning and Thresholding (P+T)	r2=0.1 distance=500kb p=5e-7	hg19	76	0	beta	PGP000230	34887591	https://doi.org/10.1038/s41586-021-04064-3	TRUE	Hispanic or Latin American:100		Hispanic or Latin American:40|African:20|Additional Asian Ancestries:20|European:20	https://ftp.ebi.ac.uk/pub/databases/spot/pgs/scores/PGS000895/ScoringFiles/PGS000895.txt.gz	2021-12-10	PGS obtained from the Catalog should be cited appropriately, and used in accordance with any licensing restrictions set by the authors. See EBI Terms of Use (https://www.ebi.ac.uk/about/terms-of-use/) for additional details.	69
PGS000896	GLGC_2021_SAS_LDL_PRS_weights_PRS-CS	LDL cholesterol	low density lipoprotein cholesterol measurement	EFO_0004611	PRS-CS	1000Genomes reference panel	hg19	1100062	0	beta	PGP000230	34887591	https://doi.org/10.1038/s41586-021-04064-3	TRUE	South Asian:100		South Asian:100	https://ftp.ebi.ac.uk/pub/databases/spot/pgs/scores/PGS000896/ScoringFiles/PGS000896.txt.gz	2021-12-10	PGS obtained from the Catalog should be cited appropriately, and used in accordance with any licensing restrictions set by the authors. See EBI Terms of Use (https://www.ebi.ac.uk/about/terms-of-use/) for additional details.	1091120
PGS000897	GLGC_2021_SAS_LDL_PRS_weights_PT	LDL cholesterol	low density lipoprotein cholesterol measurement	EFO_0004611	Pruning and Thresholding (P+T)	r2=0.1 distance=500kb p=5e-10	hg19	13	0	beta	PGP000230	34887591	https://doi.org/10.1038/s41586-021-04064-3	TRUE	South Asian:100		South Asian:33.3|African:16.7|Hispanic or Latin American:16.7|Additional Asian Ancestries:16.7|European:16.7	https://ftp.ebi.ac.uk/pub/databases/spot/pgs/scores/PGS000897/ScoringFiles/PGS000897.txt.gz	2021-12-10	PGS obtained from the Catalog should be cited appropriately, and used in accordance with any licensing restrictions set by the authors. See EBI Terms of Use (https://www.ebi.ac.uk/about/terms-of-use/) for additional details.	9
PGS000898	PRS39_AD	Alzheimer's disease	Alzheimer disease	MONDO_0004975	Genome-wide significant variants	p < 5e-8	GRCh37	40	0	beta	PGP000231	34099642	10.1038/s41467-021-22491-8	TRUE	European:100	European:64.6|Not Reported:35.4	European:100	https://ftp.ebi.ac.uk/pub/databases/spot/pgs/scores/PGS000898/ScoringFiles/PGS000898.txt.gz	2021-09-17	PGS obtained from the Catalog should be cited appropriately, and used in accordance with any licensing restrictions set by the authors. See EBI Terms of Use (https://www.ebi.ac.uk/about/terms-of-use/) for additional details.	34
PGS000899	PRS176_CHD	Coronary heart disease	coronary artery disease	EFO_0001645	Two sets of SNPS: (1) genome-wide significant SNPs, (2) SNPs in low linkage disequilibrium	(1) P < 5e-8, (2) r^2 < 0.2	GRCh37	176	0	beta	PGP000232	33844929	10.1161/circgen.120.003201	TRUE	Not Reported:63.8|European:17|Multi-ancestry (including European):15|South Asian:1.9|East Asian:1.3|African:0.6|Hispanic or Latin American:0.2|Greater Middle Eastern:0.1		European:100	https://ftp.ebi.ac.uk/pub/databases/spot/pgs/scores/PGS000899/ScoringFiles/PGS000899.txt.gz	2021-09-17	PGS obtained from the Catalog should be cited appropriately, and used in accordance with any licensing restrictions set by the authors. See EBI Terms of Use (https://www.ebi.ac.uk/about/terms-of-use/) for additional details.	149
PGS000900	PRS_SBP_f	Systolic blood pressure (female)	systolic blood pressure|female	EFO_0006335|PATO_0000383	PRS-CS		GRCh38	1098015	0	NR	PGP000233	34397277	10.1161/hypertensionaha.121.17796	TRUE	European:100		European:100	https://ftp.ebi.ac.uk/pub/databases/spot/pgs/scores/PGS000900/ScoringFiles/PGS000900.txt.gz	2021-09-17	PGS obtained from the Catalog should be cited appropriately, and used in accordance with any licensing restrictions set by the authors. See EBI Terms of Use (https://www.ebi.ac.uk/about/terms-of-use/) for additional details.	1092843
PGS000901	PRS_SBP_m	Systolic blood pressure (male)	systolic blood pressure|male	EFO_0006335|PATO_0000384	PRS-CS		GRCh38	1098015	0	NR	PGP000233	34397277	10.1161/hypertensionaha.121.17796	TRUE	European:100		European:100	https://ftp.ebi.ac.uk/pub/databases/spot/pgs/scores/PGS000901/ScoringFiles/PGS000901.txt.gz	2021-09-17	PGS obtained from the Catalog should be cited appropriately, and used in accordance with any licensing restrictions set by the authors. See EBI Terms of Use (https://www.ebi.ac.uk/about/terms-of-use/) for additional details.	1092843
PGS000906	PRS-5	Longevity	longevity	EFO_0004300	Clumping and Thresholding (C+T)	R^2 < 0.001 within a 750kb region, p < 5e-5	GRCh37	330	0	beta	PGP000237	33216869	10.1093/gerona/glaa289	TRUE	European:100	European:100	European:100	https://ftp.ebi.ac.uk/pub/databases/spot/pgs/scores/PGS000906/ScoringFiles/PGS000906.txt.gz	2021-09-17	PGS obtained from the Catalog should be cited appropriately, and used in accordance with any licensing restrictions set by the authors. See EBI Terms of Use (https://www.ebi.ac.uk/about/terms-of-use/) for additional details.	283
PGS000907	PRS_MDD	Major depressive disorder	major depressive disorder	MONDO_0002009	SBayesR	--ldm ldm_ukb_50k_bigset_2.8M\ --pi 0.95,0.02,0.02,0.01 \ --gamma 0.0,0.01,0.1,1 \ --chain-length 25000 \ --burn-in 5000 \ --out-freq 10 \	hg19	1773528	0	NR	PGP000238	35602235	10.1038/s43856-021-00046-8	TRUE	European:100		European:100	https://ftp.ebi.ac.uk/pub/databases/spot/pgs/scores/PGS000907/ScoringFiles/PGS000907.txt.gz	2021-10-07	PGS obtained from the Catalog should be cited appropriately, and used in accordance with any licensing restrictions set by the authors. See EBI Terms of Use (https://www.ebi.ac.uk/about/terms-of-use/) for additional details.	1512961
PGS000908	PRS_Insomnia	Insomnia	insomnia	EFO_0004698	SBayesR	--ldm ldm_ukb_50k_bigset_2.8M\ --pi 0.95,0.02,0.02,0.01 \ --gamma 0.0,0.01,0.1,1 \ --chain-length 25000 \ --burn-in 5000 \ --out-freq 10 \	hg19	2746982	0	NR	PGP000238	35602235	10.1038/s43856-021-00046-8	TRUE	European:100		European:100	https://ftp.ebi.ac.uk/pub/databases/spot/pgs/scores/PGS000908/ScoringFiles/PGS000908.txt.gz	2021-10-07	PGS obtained from the Catalog should be cited appropriately, and used in accordance with any licensing restrictions set by the authors. See EBI Terms of Use (https://www.ebi.ac.uk/about/terms-of-use/) for additional details.	2338492
PGS000909	PRS_Headaches	Headache	Headache	HP_0002315	SBayesR	--ldm ldm_ukb_50k_bigset_2.8M\ --pi 0.95,0.02,0.02,0.01 \ --gamma 0.0,0.01,0.1,1 \ --chain-length 25000 \ --burn-in 5000 \ --out-freq 10 \	hg19	2862172	0	NR	PGP000238	35602235	10.1038/s43856-021-00046-8	TRUE	European:100		European:100	https://ftp.ebi.ac.uk/pub/databases/spot/pgs/scores/PGS000909/ScoringFiles/PGS000909.txt.gz	2021-10-07	PGS obtained from the Catalog should be cited appropriately, and used in accordance with any licensing restrictions set by the authors. See EBI Terms of Use (https://www.ebi.ac.uk/about/terms-of-use/) for additional details.	2432092
PGS000910	PRS_BMI	Body mass index (BMI)	body mass index	EFO_0004340	SBayesR	--ldm ldm_ukb_50k_bigset_2.8M\ --pi 0.95,0.02,0.02,0.01 \ --gamma 0.0,0.01,0.1,1 \ --chain-length 25000 \ --burn-in 5000 \ --out-freq 10 \ --exclude-mhc	hg19	735440	0	NR	PGP000238	35602235	10.1038/s43856-021-00046-8	TRUE	European:67|Not Reported:33		European:100	https://ftp.ebi.ac.uk/pub/databases/spot/pgs/scores/PGS000910/ScoringFiles/PGS000910.txt.gz	2021-10-07	PGS obtained from the Catalog should be cited appropriately, and used in accordance with any licensing restrictions set by the authors. See EBI Terms of Use (https://www.ebi.ac.uk/about/terms-of-use/) for additional details.	730863
PGS000911	PRS_IS	Ischemic stroke	Ischemic stroke|stroke	HP_0002140|EFO_0000712	lassosum		GRCh37	530933	0	NR	PGP000239	34029116	10.1161/circgen.120.003168	TRUE	European:100	European:100	European:100	https://ftp.ebi.ac.uk/pub/databases/spot/pgs/scores/PGS000911/ScoringFiles/PGS000911.txt.gz	2021-10-07	PGS obtained from the Catalog should be cited appropriately, and used in accordance with any licensing restrictions set by the authors. See EBI Terms of Use (https://www.ebi.ac.uk/about/terms-of-use/) for additional details.	524421
PGS000912	ukb_dbp_prs	Diastolic blood pressure	diastolic blood pressure	EFO_0006336	PRS-CS		GRCh38	1098015	0	NR	PGP000240	33611940	10.1161/hypertensionaha.120.16471	TRUE	European:100		European:100	https://ftp.ebi.ac.uk/pub/databases/spot/pgs/scores/PGS000912/ScoringFiles/PGS000912.txt.gz	2021-10-07	PGS obtained from the Catalog should be cited appropriately, and used in accordance with any licensing restrictions set by the authors. See EBI Terms of Use (https://www.ebi.ac.uk/about/terms-of-use/) for additional details.	1092843
PGS000913	ukb_sbp_prs	Systolic blood pressure	systolic blood pressure	EFO_0006335	PRS-CS		GRCh38	1098015	0	NR	PGP000240	33611940	10.1161/hypertensionaha.120.16471	TRUE	European:100		European:100	https://ftp.ebi.ac.uk/pub/databases/spot/pgs/scores/PGS000913/ScoringFiles/PGS000913.txt.gz	2021-10-07	PGS obtained from the Catalog should be cited appropriately, and used in accordance with any licensing restrictions set by the authors. See EBI Terms of Use (https://www.ebi.ac.uk/about/terms-of-use/) for additional details.	1092843
PGS000914	PRS6_EC	Abnormal electrocardiogram	Abnormal EKG	HP_0003115	Candidate SNPs significantly associated with an abnormal electrocardiogram		GRCh37	6	0	beta	PGP000241	33633301	10.1038/s41598-021-84135-7	TRUE	East Asian:100		East Asian:100	https://ftp.ebi.ac.uk/pub/databases/spot/pgs/scores/PGS000914/ScoringFiles/PGS000914.txt.gz	2021-10-07	PGS obtained from the Catalog should be cited appropriately, and used in accordance with any licensing restrictions set by the authors. See EBI Terms of Use (https://www.ebi.ac.uk/about/terms-of-use/) for additional details.	5
PGS000921	PRS_BMI	Body mass index (BMI)	body mass index	EFO_0004340	LDpred	fraction of causative variants¬†=¬†0.3, software version = 1.0.6	GRCh37	1947711	0	NR	PGP000243	34662357	10.1371/journal.pone.0258748	TRUE	European:67|Not Reported:33	European:100	European:100	https://ftp.ebi.ac.uk/pub/databases/spot/pgs/scores/PGS000921/ScoringFiles/PGS000921.txt.gz	2021-11-04	PGS obtained from the Catalog should be cited appropriately, and used in accordance with any licensing restrictions set by the authors. See EBI Terms of Use (https://www.ebi.ac.uk/about/terms-of-use/) for additional details.	1936083
PGS000922	GBE_HC170	Sarcoidosis	sarcoidosis	MONDO_0019338	snpnet		GRCh37	12	0	NR	PGP000244	35324888	10.1371/journal.pgen.1010105	TRUE		European:100	European:50|African:25|South Asian:25	https://ftp.ebi.ac.uk/pub/databases/spot/pgs/scores/PGS000922/ScoringFiles/PGS000922.txt.gz	2021-10-21	PGS obtained from the Catalog should be cited appropriately, and used in accordance with any licensing restrictions set by the authors. See EBI Terms of Use (https://www.ebi.ac.uk/about/terms-of-use/) for additional details.	8
PGS000923	GBE_HC639	Sarcoidosis (time-to-event)	sarcoidosis	MONDO_0019338	snpnet		GRCh37	22	0	NR	PGP000244	35324888	10.1371/journal.pgen.1010105	TRUE		European:100	European:50|African:25|South Asian:25	https://ftp.ebi.ac.uk/pub/databases/spot/pgs/scores/PGS000923/ScoringFiles/PGS000923.txt.gz	2021-10-21	PGS obtained from the Catalog should be cited appropriately, and used in accordance with any licensing restrictions set by the authors. See EBI Terms of Use (https://www.ebi.ac.uk/about/terms-of-use/) for additional details.	12
PGS000924	GBE_HC702	Disorders of porphyrin and bilirubin metabolism (time-to-event)	porphyrin metabolism disease|bilirubin metabolism disease	MONDO_0037821|MONDO_0024431	snpnet		GRCh37	5	0	NR	PGP000244	35324888	10.1371/journal.pgen.1010105	TRUE		European:100	European:50|African:25|South Asian:25	https://ftp.ebi.ac.uk/pub/databases/spot/pgs/scores/PGS000924/ScoringFiles/PGS000924.txt.gz	2021-10-21	PGS obtained from the Catalog should be cited appropriately, and used in accordance with any licensing restrictions set by the authors. See EBI Terms of Use (https://www.ebi.ac.uk/about/terms-of-use/) for additional details.	5
PGS000925	GBE_HC1020	Unspecified acute lower respiratory infection (time-to-event)	respiratory tract infectious disorder	MONDO_0024355	snpnet		GRCh37	402	0	NR	PGP000244	35324888	10.1371/journal.pgen.1010105	TRUE		European:100	European:40|African:20|East Asian:20|South Asian:20	https://ftp.ebi.ac.uk/pub/databases/spot/pgs/scores/PGS000925/ScoringFiles/PGS000925.txt.gz	2021-10-21	PGS obtained from the Catalog should be cited appropriately, and used in accordance with any licensing restrictions set by the authors. See EBI Terms of Use (https://www.ebi.ac.uk/about/terms-of-use/) for additional details.	312
PGS000926	GBE_QT_FC1001220	Daytime dozing / sleeping (narcolepsy)	narcolepsy	MONDO_0021107	snpnet		GRCh37	4194	0	NR	PGP000244	35324888	10.1371/journal.pgen.1010105	TRUE		European:100	European:40|African:20|East Asian:20|South Asian:20	https://ftp.ebi.ac.uk/pub/databases/spot/pgs/scores/PGS000926/ScoringFiles/PGS000926.txt.gz	2021-10-21	PGS obtained from the Catalog should be cited appropriately, and used in accordance with any licensing restrictions set by the authors. See EBI Terms of Use (https://www.ebi.ac.uk/about/terms-of-use/) for additional details.	3636
PGS000927	GBE_HC1158	Other dermatitis (time-to-event)	dermatitis	MONDO_0002406	snpnet		GRCh37	242	0	NR	PGP000244	35324888	10.1371/journal.pgen.1010105	TRUE		European:100	European:40|African:20|East Asian:20|South Asian:20	https://ftp.ebi.ac.uk/pub/databases/spot/pgs/scores/PGS000927/ScoringFiles/PGS000927.txt.gz	2021-10-21	PGS obtained from the Catalog should be cited appropriately, and used in accordance with any licensing restrictions set by the authors. See EBI Terms of Use (https://www.ebi.ac.uk/about/terms-of-use/) for additional details.	201
PGS000928	GBE_HC644	Other non-toxic goitre (time-to-event)	nontoxic goiter	MONDO_0001658	snpnet		GRCh37	170	0	NR	PGP000244	35324888	10.1371/journal.pgen.1010105	TRUE		European:100	European:40|African:20|East Asian:20|South Asian:20	https://ftp.ebi.ac.uk/pub/databases/spot/pgs/scores/PGS000928/ScoringFiles/PGS000928.txt.gz	2021-10-21	PGS obtained from the Catalog should be cited appropriately, and used in accordance with any licensing restrictions set by the authors. See EBI Terms of Use (https://www.ebi.ac.uk/about/terms-of-use/) for additional details.	143
PGS000929	GBE_HC1583	All-cause dementia (algorithmically-defined)	dementia	MONDO_0001627	snpnet		GRCh37	6	0	NR	PGP000244	35324888	10.1371/journal.pgen.1010105	TRUE		European:100	European:40|African:20|East Asian:20|South Asian:20	https://ftp.ebi.ac.uk/pub/databases/spot/pgs/scores/PGS000929/ScoringFiles/PGS000929.txt.gz	2021-10-21	PGS obtained from the Catalog should be cited appropriately, and used in accordance with any licensing restrictions set by the authors. See EBI Terms of Use (https://www.ebi.ac.uk/about/terms-of-use/) for additional details.	5
PGS000930	GBE_BIN_FC3006152	Blood clot (diagnosed by doctor)	thrombotic disease	MONDO_0000831	snpnet		GRCh37	118	0	NR	PGP000244	35324888	10.1371/journal.pgen.1010105	TRUE		European:100	European:40|African:20|East Asian:20|South Asian:20	https://ftp.ebi.ac.uk/pub/databases/spot/pgs/scores/PGS000930/ScoringFiles/PGS000930.txt.gz	2021-10-21	PGS obtained from the Catalog should be cited appropriately, and used in accordance with any licensing restrictions set by the authors. See EBI Terms of Use (https://www.ebi.ac.uk/about/terms-of-use/) for additional details.	83
PGS000931	GBE_BIN_FC11006152	Blood clot or deep vein thrombosis (diagnosed by doctor)	thrombotic disease|deep vein thrombosis	MONDO_0000831|EFO_0003907	snpnet		GRCh37	534	0	NR	PGP000244	35324888	10.1371/journal.pgen.1010105	TRUE		European:100	European:40|African:20|East Asian:20|South Asian:20	https://ftp.ebi.ac.uk/pub/databases/spot/pgs/scores/PGS000931/ScoringFiles/PGS000931.txt.gz	2021-10-21	PGS obtained from the Catalog should be cited appropriately, and used in accordance with any licensing restrictions set by the authors. See EBI Terms of Use (https://www.ebi.ac.uk/about/terms-of-use/) for additional details.	423
PGS000932	GBE_HC1248	Other intervertebral disk disorders (time-to-event)	vertebral column disorder	MONDO_0000812	snpnet		GRCh37	111	0	NR	PGP000244	35324888	10.1371/journal.pgen.1010105	TRUE		European:100	European:40|African:20|East Asian:20|South Asian:20	https://ftp.ebi.ac.uk/pub/databases/spot/pgs/scores/PGS000932/ScoringFiles/PGS000932.txt.gz	2021-10-21	PGS obtained from the Catalog should be cited appropriately, and used in accordance with any licensing restrictions set by the authors. See EBI Terms of Use (https://www.ebi.ac.uk/about/terms-of-use/) for additional details.	86
PGS000933	GBE_HC1024	Nasal polyp (time-to-event)	Nasal polyposis	HP_0100582	snpnet		GRCh37	433	0	NR	PGP000244	35324888	10.1371/journal.pgen.1010105	TRUE		European:100	European:40|African:20|East Asian:20|South Asian:20	https://ftp.ebi.ac.uk/pub/databases/spot/pgs/scores/PGS000933/ScoringFiles/PGS000933.txt.gz	2021-10-21	PGS obtained from the Catalog should be cited appropriately, and used in accordance with any licensing restrictions set by the authors. See EBI Terms of Use (https://www.ebi.ac.uk/about/terms-of-use/) for additional details.	324
PGS000934	GBE_HC156	Nasal polyps	Nasal polyposis	HP_0100582	snpnet		GRCh37	129	0	NR	PGP000244	35324888	10.1371/journal.pgen.1010105	TRUE		European:100	European:40|African:20|East Asian:20|South Asian:20	https://ftp.ebi.ac.uk/pub/databases/spot/pgs/scores/PGS000934/ScoringFiles/PGS000934.txt.gz	2021-10-21	PGS obtained from the Catalog should be cited appropriately, and used in accordance with any licensing restrictions set by the authors. See EBI Terms of Use (https://www.ebi.ac.uk/about/terms-of-use/) for additional details.	96
PGS000935	GBE_INI2966	High blood pressure, age at diagnosis	Increased blood pressure|age at diagnosis	HP_0032263|EFO_0004918	snpnet		GRCh37	370	0	NR	PGP000244	35324888	10.1371/journal.pgen.1010105	TRUE		European:100	European:40|African:20|East Asian:20|South Asian:20	https://ftp.ebi.ac.uk/pub/databases/spot/pgs/scores/PGS000935/ScoringFiles/PGS000935.txt.gz	2021-10-21	PGS obtained from the Catalog should be cited appropriately, and used in accordance with any licensing restrictions set by the authors. See EBI Terms of Use (https://www.ebi.ac.uk/about/terms-of-use/) for additional details.	309
PGS000936	GBE_HC269	High cholesterol	Hypercholesterolemia	HP_0003124	snpnet		GRCh37	5987	0	NR	PGP000244	35324888	10.1371/journal.pgen.1010105	TRUE		European:100	European:40|African:20|East Asian:20|South Asian:20	https://ftp.ebi.ac.uk/pub/databases/spot/pgs/scores/PGS000936/ScoringFiles/PGS000936.txt.gz	2021-10-21	PGS obtained from the Catalog should be cited appropriately, and used in accordance with any licensing restrictions set by the authors. See EBI Terms of Use (https://www.ebi.ac.uk/about/terms-of-use/) for additional details.	5122
PGS000937	GBE_HC401	Varicose veins	Varicose veins	HP_0002619	snpnet		GRCh37	2603	0	NR	PGP000244	35324888	10.1371/journal.pgen.1010105	TRUE		European:100	European:40|African:20|East Asian:20|South Asian:20	https://ftp.ebi.ac.uk/pub/databases/spot/pgs/scores/PGS000937/ScoringFiles/PGS000937.txt.gz	2021-10-21	PGS obtained from the Catalog should be cited appropriately, and used in accordance with any licensing restrictions set by the authors. See EBI Terms of Use (https://www.ebi.ac.uk/about/terms-of-use/) for additional details.	2237
PGS000938	GBE_HC990	Varicose veins of lower extremities (time-to-event)	Varicose veins	HP_0002619	snpnet		GRCh37	2563	0	NR	PGP000244	35324888	10.1371/journal.pgen.1010105	TRUE		European:100	European:40|African:20|East Asian:20|South Asian:20	https://ftp.ebi.ac.uk/pub/databases/spot/pgs/scores/PGS000938/ScoringFiles/PGS000938.txt.gz	2021-10-21	PGS obtained from the Catalog should be cited appropriately, and used in accordance with any licensing restrictions set by the authors. See EBI Terms of Use (https://www.ebi.ac.uk/about/terms-of-use/) for additional details.	2208
PGS000939	GBE_HC310	Hiatus hernia	Hiatus hernia	HP_0002036	snpnet		GRCh37	2553	0	NR	PGP000244	35324888	10.1371/journal.pgen.1010105	TRUE		European:100	European:40|African:20|East Asian:20|South Asian:20	https://ftp.ebi.ac.uk/pub/databases/spot/pgs/scores/PGS000939/ScoringFiles/PGS000939.txt.gz	2021-10-21	PGS obtained from the Catalog should be cited appropriately, and used in accordance with any licensing restrictions set by the authors. See EBI Terms of Use (https://www.ebi.ac.uk/about/terms-of-use/) for additional details.	2163
PGS000940	GBE_HC1132	Intestinal malabsorption (time-to-event)	Malabsorption	HP_0002024	snpnet		GRCh37	443	0	NR	PGP000244	35324888	10.1371/journal.pgen.1010105	TRUE		European:100	European:50|African:25|South Asian:25	https://ftp.ebi.ac.uk/pub/databases/spot/pgs/scores/PGS000940/ScoringFiles/PGS000940.txt.gz	2021-10-21	PGS obtained from the Catalog should be cited appropriately, and used in accordance with any licensing restrictions set by the authors. See EBI Terms of Use (https://www.ebi.ac.uk/about/terms-of-use/) for additional details.	364
PGS000942	GBE_HC225	Cholecystitis	Cholecystitis	HP_0001082	snpnet		GRCh37	391	0	NR	PGP000244	35324888	10.1371/journal.pgen.1010105	TRUE		European:100	European:40|African:20|East Asian:20|South Asian:20	https://ftp.ebi.ac.uk/pub/databases/spot/pgs/scores/PGS000942/ScoringFiles/PGS000942.txt.gz	2021-10-21	PGS obtained from the Catalog should be cited appropriately, and used in accordance with any licensing restrictions set by the authors. See EBI Terms of Use (https://www.ebi.ac.uk/about/terms-of-use/) for additional details.	311
PGS000943	GBE_HC1126	Cholecystitis (time-to-event)	Cholecystitis	HP_0001082	snpnet		GRCh37	5	0	NR	PGP000244	35324888	10.1371/journal.pgen.1010105	TRUE		European:100	European:40|African:20|East Asian:20|South Asian:20	https://ftp.ebi.ac.uk/pub/databases/spot/pgs/scores/PGS000943/ScoringFiles/PGS000943.txt.gz	2021-10-21	PGS obtained from the Catalog should be cited appropriately, and used in accordance with any licensing restrictions set by the authors. See EBI Terms of Use (https://www.ebi.ac.uk/about/terms-of-use/) for additional details.	4
PGS000944	GBE_HC261	Eczema, dermatitis	Eczematoid dermatitis|dermatitis	HP_0000964|MONDO_0002406	snpnet		GRCh37	598	0	NR	PGP000244	35324888	10.1371/journal.pgen.1010105	TRUE		European:100	European:40|African:20|East Asian:20|South Asian:20	https://ftp.ebi.ac.uk/pub/databases/spot/pgs/scores/PGS000944/ScoringFiles/PGS000944.txt.gz	2021-10-21	PGS obtained from the Catalog should be cited appropriately, and used in accordance with any licensing restrictions set by the authors. See EBI Terms of Use (https://www.ebi.ac.uk/about/terms-of-use/) for additional details.	499
PGS000945	GBE_HC710	Dementia in Alzheimer's disease (time-to-event)	Alzheimer disease|dementia	MONDO_0004975|MONDO_0001627	snpnet		GRCh37	26	0	NR	PGP000244	35324888	10.1371/journal.pgen.1010105	TRUE		European:100	European:50|African:25|South Asian:25	https://ftp.ebi.ac.uk/pub/databases/spot/pgs/scores/PGS000945/ScoringFiles/PGS000945.txt.gz	2021-10-21	PGS obtained from the Catalog should be cited appropriately, and used in accordance with any licensing restrictions set by the authors. See EBI Terms of Use (https://www.ebi.ac.uk/about/terms-of-use/) for additional details.	18
PGS000946	GBE_HC713	Unspecified dementia (time-to-event)	dementia	MONDO_0001627	snpnet		GRCh37	9	0	NR	PGP000244	35324888	10.1371/journal.pgen.1010105	TRUE		European:100	European:50|African:25|South Asian:25	https://ftp.ebi.ac.uk/pub/databases/spot/pgs/scores/PGS000946/ScoringFiles/PGS000946.txt.gz	2021-10-21	PGS obtained from the Catalog should be cited appropriately, and used in accordance with any licensing restrictions set by the authors. See EBI Terms of Use (https://www.ebi.ac.uk/about/terms-of-use/) for additional details.	8
PGS000947	GBE_BIN_FC1006149	Mouth ulcers	Oral ulcer	HP_0000155	snpnet		GRCh37	1648	0	NR	PGP000244	35324888	10.1371/journal.pgen.1010105	TRUE		European:100	European:40|African:20|East Asian:20|South Asian:20	https://ftp.ebi.ac.uk/pub/databases/spot/pgs/scores/PGS000947/ScoringFiles/PGS000947.txt.gz	2021-10-21	PGS obtained from the Catalog should be cited appropriately, and used in accordance with any licensing restrictions set by the authors. See EBI Terms of Use (https://www.ebi.ac.uk/about/terms-of-use/) for additional details.	1370
PGS000948	GBE_HC243	Inguinal hernia	Inguinal hernia	HP_0000023	snpnet		GRCh37	1899	0	NR	PGP000244	35324888	10.1371/journal.pgen.1010105	TRUE		European:100	European:40|African:20|East Asian:20|South Asian:20	https://ftp.ebi.ac.uk/pub/databases/spot/pgs/scores/PGS000948/ScoringFiles/PGS000948.txt.gz	2021-10-21	PGS obtained from the Catalog should be cited appropriately, and used in accordance with any licensing restrictions set by the authors. See EBI Terms of Use (https://www.ebi.ac.uk/about/terms-of-use/) for additional details.	1522
PGS000949	GBE_HC1094	Inguinal hernia (time-to-event)	Inguinal hernia	HP_0000023	snpnet		GRCh37	3085	0	NR	PGP000244	35324888	10.1371/journal.pgen.1010105	TRUE		European:100	European:40|African:20|East Asian:20|South Asian:20	https://ftp.ebi.ac.uk/pub/databases/spot/pgs/scores/PGS000949/ScoringFiles/PGS000949.txt.gz	2021-10-21	PGS obtained from the Catalog should be cited appropriately, and used in accordance with any licensing restrictions set by the authors. See EBI Terms of Use (https://www.ebi.ac.uk/about/terms-of-use/) for additional details.	2572
PGS000950	GBE_HC1171	Skin changes due to chronic exposure to nonionising radiation (time-to-event)	response to radiation	GO_0009314	snpnet		GRCh37	169	0	NR	PGP000244	35324888	10.1371/journal.pgen.1010105	TRUE		European:100	European:40|African:20|East Asian:20|South Asian:20	https://ftp.ebi.ac.uk/pub/databases/spot/pgs/scores/PGS000950/ScoringFiles/PGS000950.txt.gz	2021-10-21	PGS obtained from the Catalog should be cited appropriately, and used in accordance with any licensing restrictions set by the authors. See EBI Terms of Use (https://www.ebi.ac.uk/about/terms-of-use/) for additional details.	119
PGS000951	GBE_INI3144	Heel Broadband ultrasound attenuation, direct entry	bone quantitative ultrasound measurement	EFO_0004514	snpnet		GRCh37	13735	0	NR	PGP000244	35324888	10.1371/journal.pgen.1010105	TRUE		European:100	European:40|African:20|East Asian:20|South Asian:20	https://ftp.ebi.ac.uk/pub/databases/spot/pgs/scores/PGS000951/ScoringFiles/PGS000951.txt.gz	2021-10-21	PGS obtained from the Catalog should be cited appropriately, and used in accordance with any licensing restrictions set by the authors. See EBI Terms of Use (https://www.ebi.ac.uk/about/terms-of-use/) for additional details.	12116
PGS000952	GBE_INI3147	Heel quantitative ultrasound index (QUI), direct entry	bone quantitative ultrasound measurement	EFO_0004514	snpnet		GRCh37	14311	0	NR	PGP000244	35324888	10.1371/journal.pgen.1010105	TRUE		European:100	European:40|African:20|East Asian:20|South Asian:20	https://ftp.ebi.ac.uk/pub/databases/spot/pgs/scores/PGS000952/ScoringFiles/PGS000952.txt.gz	2021-10-21	PGS obtained from the Catalog should be cited appropriately, and used in accordance with any licensing restrictions set by the authors. See EBI Terms of Use (https://www.ebi.ac.uk/about/terms-of-use/) for additional details.	12651
PGS000953	GBE_INI4101	Left heel broadband ultrasound attenuation	bone quantitative ultrasound measurement	EFO_0004514	snpnet		GRCh37	7688	0	NR	PGP000244	35324888	10.1371/journal.pgen.1010105	TRUE		European:100	European:40|African:20|East Asian:20|South Asian:20	https://ftp.ebi.ac.uk/pub/databases/spot/pgs/scores/PGS000953/ScoringFiles/PGS000953.txt.gz	2021-10-21	PGS obtained from the Catalog should be cited appropriately, and used in accordance with any licensing restrictions set by the authors. See EBI Terms of Use (https://www.ebi.ac.uk/about/terms-of-use/) for additional details.	6708
PGS000954	GBE_INI4104	Left heel quantitative ultrasound index (QUI), direct entry	bone quantitative ultrasound measurement	EFO_0004514	snpnet		GRCh37	9272	0	NR	PGP000244	35324888	10.1371/journal.pgen.1010105	TRUE		European:100	European:40|African:20|East Asian:20|South Asian:20	https://ftp.ebi.ac.uk/pub/databases/spot/pgs/scores/PGS000954/ScoringFiles/PGS000954.txt.gz	2021-10-21	PGS obtained from the Catalog should be cited appropriately, and used in accordance with any licensing restrictions set by the authors. See EBI Terms of Use (https://www.ebi.ac.uk/about/terms-of-use/) for additional details.	8064
PGS000955	GBE_INI4120	Right heel broadband ultrasound attenuation	bone quantitative ultrasound measurement	EFO_0004514	snpnet		GRCh37	7069	0	NR	PGP000244	35324888	10.1371/journal.pgen.1010105	TRUE		European:100	European:40|African:20|East Asian:20|South Asian:20	https://ftp.ebi.ac.uk/pub/databases/spot/pgs/scores/PGS000955/ScoringFiles/PGS000955.txt.gz	2021-10-21	PGS obtained from the Catalog should be cited appropriately, and used in accordance with any licensing restrictions set by the authors. See EBI Terms of Use (https://www.ebi.ac.uk/about/terms-of-use/) for additional details.	6177
PGS000956	GBE_INI4123	Right heel quantitative ultrasound index (QUI), direct entry	bone quantitative ultrasound measurement	EFO_0004514	snpnet		GRCh37	9756	0	NR	PGP000244	35324888	10.1371/journal.pgen.1010105	TRUE		European:100	European:40|African:20|East Asian:20|South Asian:20	https://ftp.ebi.ac.uk/pub/databases/spot/pgs/scores/PGS000956/ScoringFiles/PGS000956.txt.gz	2021-10-21	PGS obtained from the Catalog should be cited appropriately, and used in accordance with any licensing restrictions set by the authors. See EBI Terms of Use (https://www.ebi.ac.uk/about/terms-of-use/) for additional details.	8498
PGS000957	GBE_HC932	Essential (primary hypertension) (time-to-event)	essential hypertension	MONDO_0001134	snpnet		GRCh37	11276	0	NR	PGP000244	35324888	10.1371/journal.pgen.1010105	TRUE		European:100	European:40|African:20|East Asian:20|South Asian:20	https://ftp.ebi.ac.uk/pub/databases/spot/pgs/scores/PGS000957/ScoringFiles/PGS000957.txt.gz	2021-10-21	PGS obtained from the Catalog should be cited appropriately, and used in accordance with any licensing restrictions set by the authors. See EBI Terms of Use (https://www.ebi.ac.uk/about/terms-of-use/) for additional details.	9954
PGS000958	GBE_HC273	Essential hypertension	essential hypertension	MONDO_0001134	snpnet		GRCh37	9400	0	NR	PGP000244	35324888	10.1371/journal.pgen.1010105	TRUE		European:100	European:40|African:20|East Asian:20|South Asian:20	https://ftp.ebi.ac.uk/pub/databases/spot/pgs/scores/PGS000958/ScoringFiles/PGS000958.txt.gz	2021-10-21	PGS obtained from the Catalog should be cited appropriately, and used in accordance with any licensing restrictions set by the authors. See EBI Terms of Use (https://www.ebi.ac.uk/about/terms-of-use/) for additional details.	8290
PGS000959	GBE_HC136	Connective tissue disorder	connective tissue disease	EFO_1001986	snpnet		GRCh37	16	0	NR	PGP000244	35324888	10.1371/journal.pgen.1010105	TRUE		European:100	European:40|African:20|East Asian:20|South Asian:20	https://ftp.ebi.ac.uk/pub/databases/spot/pgs/scores/PGS000959/ScoringFiles/PGS000959.txt.gz	2021-10-21	PGS obtained from the Catalog should be cited appropriately, and used in accordance with any licensing restrictions set by the authors. See EBI Terms of Use (https://www.ebi.ac.uk/about/terms-of-use/) for additional details.	9
PGS000960	GBE_HC1236	Other systemic involvement of connective tissue (time-to-event)	connective tissue disease	EFO_1001986	snpnet		GRCh37	79	0	NR	PGP000244	35324888	10.1371/journal.pgen.1010105	TRUE		European:100	European:40|African:20|East Asian:20|South Asian:20	https://ftp.ebi.ac.uk/pub/databases/spot/pgs/scores/PGS000960/ScoringFiles/PGS000960.txt.gz	2021-10-21	PGS obtained from the Catalog should be cited appropriately, and used in accordance with any licensing restrictions set by the authors. See EBI Terms of Use (https://www.ebi.ac.uk/about/terms-of-use/) for additional details.	53
PGS000961	GBE_HC987	Phlebitis and thrombophlebitis (time-to-event)	Phlebitis|Thrombophlebitis	EFO_1001395|HP_0004418	snpnet		GRCh37	1143	0	NR	PGP000244	35324888	10.1371/journal.pgen.1010105	TRUE		European:100	European:40|African:20|East Asian:20|South Asian:20	https://ftp.ebi.ac.uk/pub/databases/spot/pgs/scores/PGS000961/ScoringFiles/PGS000961.txt.gz	2021-10-21	PGS obtained from the Catalog should be cited appropriately, and used in accordance with any licensing restrictions set by the authors. See EBI Terms of Use (https://www.ebi.ac.uk/about/terms-of-use/) for additional details.	924
PGS000962	GBE_HC942	Chronic ischaemic heart disease (time-to-event)	Myocardial Ischemia	EFO_1001375	snpnet		GRCh37	2168	0	NR	PGP000244	35324888	10.1371/journal.pgen.1010105	TRUE		European:100	European:40|African:20|East Asian:20|South Asian:20	https://ftp.ebi.ac.uk/pub/databases/spot/pgs/scores/PGS000962/ScoringFiles/PGS000962.txt.gz	2021-10-21	PGS obtained from the Catalog should be cited appropriately, and used in accordance with any licensing restrictions set by the authors. See EBI Terms of Use (https://www.ebi.ac.uk/about/terms-of-use/) for additional details.	1802
PGS000963	GBE_HC1184	Follicular cysts of skin and subcutaneous tissue (time-to-event)	Follicular Cyst	EFO_1001329	snpnet		GRCh37	264	0	NR	PGP000244	35324888	10.1371/journal.pgen.1010105	TRUE		European:100	European:40|African:20|East Asian:20|South Asian:20	https://ftp.ebi.ac.uk/pub/databases/spot/pgs/scores/PGS000963/ScoringFiles/PGS000963.txt.gz	2021-10-21	PGS obtained from the Catalog should be cited appropriately, and used in accordance with any licensing restrictions set by the authors. See EBI Terms of Use (https://www.ebi.ac.uk/about/terms-of-use/) for additional details.	209
PGS000964	GBE_HC176	Slipped disc	Epiphyses, Slipped	EFO_1001317	snpnet		GRCh37	47	0	NR	PGP000244	35324888	10.1371/journal.pgen.1010105	TRUE		European:100	European:40|African:20|East Asian:20|South Asian:20	https://ftp.ebi.ac.uk/pub/databases/spot/pgs/scores/PGS000964/ScoringFiles/PGS000964.txt.gz	2021-10-21	PGS obtained from the Catalog should be cited appropriately, and used in accordance with any licensing restrictions set by the authors. See EBI Terms of Use (https://www.ebi.ac.uk/about/terms-of-use/) for additional details.	30
PGS000965	GBE_HC219	Hypothyroidism/myxoedema	myxedema|hypothyroidism	EFO_1001055|EFO_0004705	snpnet		GRCh37	4535	0	NR	PGP000244	35324888	10.1371/journal.pgen.1010105	TRUE		European:100	European:40|African:20|East Asian:20|South Asian:20	https://ftp.ebi.ac.uk/pub/databases/spot/pgs/scores/PGS000965/ScoringFiles/PGS000965.txt.gz	2021-10-21	PGS obtained from the Catalog should be cited appropriately, and used in accordance with any licensing restrictions set by the authors. See EBI Terms of Use (https://www.ebi.ac.uk/about/terms-of-use/) for additional details.	3978
PGS000967	GBE_HC1221	Coxarthrosis [arthrosis of hip] (time-to-event)	osteoarthritis, hip	EFO_1000786	snpnet		GRCh37	634	0	NR	PGP000244	35324888	10.1371/journal.pgen.1010105	TRUE		European:100	European:40|African:20|East Asian:20|South Asian:20	https://ftp.ebi.ac.uk/pub/databases/spot/pgs/scores/PGS000967/ScoringFiles/PGS000967.txt.gz	2021-10-21	PGS obtained from the Catalog should be cited appropriately, and used in accordance with any licensing restrictions set by the authors. See EBI Terms of Use (https://www.ebi.ac.uk/about/terms-of-use/) for additional details.	522
PGS000969	GBE_INI20015	Sitting height	sitting height measurement	EFO_0011011	snpnet		GRCh37	36345	0	NR	PGP000244	35324888	10.1371/journal.pgen.1010105	TRUE		European:100	European:40|African:20|East Asian:20|South Asian:20	https://ftp.ebi.ac.uk/pub/databases/spot/pgs/scores/PGS000969/ScoringFiles/PGS000969.txt.gz	2021-10-21	PGS obtained from the Catalog should be cited appropriately, and used in accordance with any licensing restrictions set by the authors. See EBI Terms of Use (https://www.ebi.ac.uk/about/terms-of-use/) for additional details.	32388
PGS000972	GBE_BIN10030500	Microalbumin [> 40 mg/L]	urinary microalbumin measurement	EFO_0010967	snpnet		GRCh37	1097	0	NR	PGP000244	35324888	10.1371/journal.pgen.1010105	TRUE		European:100	European:40|African:20|East Asian:20|South Asian:20	https://ftp.ebi.ac.uk/pub/databases/spot/pgs/scores/PGS000972/ScoringFiles/PGS000972.txt.gz	2021-10-21	PGS obtained from the Catalog should be cited appropriately, and used in accordance with any licensing restrictions set by the authors. See EBI Terms of Use (https://www.ebi.ac.uk/about/terms-of-use/) for additional details.	896
PGS000976	GBE_BIN23066	JCV seropositivity for Human Polyomavirus JCV	polyomavirus 2 seropositivity	EFO_0010907	snpnet		GRCh37	16	0	NR	PGP000244	35324888	10.1371/journal.pgen.1010105	TRUE		European:100	European:40|African:20|East Asian:20|South Asian:20	https://ftp.ebi.ac.uk/pub/databases/spot/pgs/scores/PGS000976/ScoringFiles/PGS000976.txt.gz	2021-10-21	PGS obtained from the Catalog should be cited appropriately, and used in accordance with any licensing restrictions set by the authors. See EBI Terms of Use (https://www.ebi.ac.uk/about/terms-of-use/) for additional details.	8
PGS000977	GBE_BIN23067	MCV seropositivity for Merkel Cell Polyomavirus	merkel cell virus seropositivity	EFO_0010906	snpnet		GRCh37	3	0	NR	PGP000244	35324888	10.1371/journal.pgen.1010105	TRUE		European:100	European:40|African:20|East Asian:20|South Asian:20	https://ftp.ebi.ac.uk/pub/databases/spot/pgs/scores/PGS000977/ScoringFiles/PGS000977.txt.gz	2021-10-21	PGS obtained from the Catalog should be cited appropriately, and used in accordance with any licensing restrictions set by the authors. See EBI Terms of Use (https://www.ebi.ac.uk/about/terms-of-use/) for additional details.	2
PGS000978	GBE_INI1438	Bread intake	carbohydrate intake measurement	EFO_0010811	snpnet		GRCh37	3483	0	NR	PGP000244	35324888	10.1371/journal.pgen.1010105	TRUE		European:100	European:40|African:20|East Asian:20|South Asian:20	https://ftp.ebi.ac.uk/pub/databases/spot/pgs/scores/PGS000978/ScoringFiles/PGS000978.txt.gz	2021-10-21	PGS obtained from the Catalog should be cited appropriately, and used in accordance with any licensing restrictions set by the authors. See EBI Terms of Use (https://www.ebi.ac.uk/about/terms-of-use/) for additional details.	2957
PGS000980	GBE_BIN_FC40002267	Use of sun / ultraviolet protection (always)	sun exposure measurement	EFO_0010729	snpnet		GRCh37	2594	0	NR	PGP000244	35324888	10.1371/journal.pgen.1010105	TRUE		European:100	European:40|African:20|East Asian:20|South Asian:20	https://ftp.ebi.ac.uk/pub/databases/spot/pgs/scores/PGS000980/ScoringFiles/PGS000980.txt.gz	2021-10-21	PGS obtained from the Catalog should be cited appropriately, and used in accordance with any licensing restrictions set by the authors. See EBI Terms of Use (https://www.ebi.ac.uk/about/terms-of-use/) for additional details.	2249
PGS000982	GBE_BIN_FC10002267	Use of sun / ultraviolet protection (never / rarely)	sun exposure measurement	EFO_0010729	snpnet		GRCh37	1141	0	NR	PGP000244	35324888	10.1371/journal.pgen.1010105	TRUE		European:100	European:40|African:20|East Asian:20|South Asian:20	https://ftp.ebi.ac.uk/pub/databases/spot/pgs/scores/PGS000982/ScoringFiles/PGS000982.txt.gz	2021-10-21	PGS obtained from the Catalog should be cited appropriately, and used in accordance with any licensing restrictions set by the authors. See EBI Terms of Use (https://www.ebi.ac.uk/about/terms-of-use/) for additional details.	919
PGS000984	GBE_INI2237	Frequency of playing computer games	lifestyle measurement	EFO_0010724	snpnet		GRCh37	5774	0	NR	PGP000244	35324888	10.1371/journal.pgen.1010105	TRUE		European:100	European:40|African:20|East Asian:20|South Asian:20	https://ftp.ebi.ac.uk/pub/databases/spot/pgs/scores/PGS000984/ScoringFiles/PGS000984.txt.gz	2021-10-21	PGS obtained from the Catalog should be cited appropriately, and used in accordance with any licensing restrictions set by the authors. See EBI Terms of Use (https://www.ebi.ac.uk/about/terms-of-use/) for additional details.	5047
PGS000987	GBE_INI30260	Mean reticulocyte volume	mean reticulocyte volume	EFO_0010701	snpnet		GRCh37	13277	0	NR	PGP000244	35324888	10.1371/journal.pgen.1010105	TRUE		European:100	European:40|African:20|East Asian:20|South Asian:20	https://ftp.ebi.ac.uk/pub/databases/spot/pgs/scores/PGS000987/ScoringFiles/PGS000987.txt.gz	2021-10-21	PGS obtained from the Catalog should be cited appropriately, and used in accordance with any licensing restrictions set by the authors. See EBI Terms of Use (https://www.ebi.ac.uk/about/terms-of-use/) for additional details.	11720
PGS000988	GBE_INI30290	High light scatter reticulocyte percentage	reticulocyte measurement	EFO_0010700	snpnet		GRCh37	7184	0	NR	PGP000244	35324888	10.1371/journal.pgen.1010105	TRUE		European:100	European:40|African:20|East Asian:20|South Asian:20	https://ftp.ebi.ac.uk/pub/databases/spot/pgs/scores/PGS000988/ScoringFiles/PGS000988.txt.gz	2021-10-21	PGS obtained from the Catalog should be cited appropriately, and used in accordance with any licensing restrictions set by the authors. See EBI Terms of Use (https://www.ebi.ac.uk/about/terms-of-use/) for additional details.	6293
PGS000989	GBE_INI30240	Reticulocyte percentage	reticulocyte measurement	EFO_0010700	snpnet		GRCh37	6251	0	NR	PGP000244	35324888	10.1371/journal.pgen.1010105	TRUE		European:100	European:40|African:20|East Asian:20|South Asian:20	https://ftp.ebi.ac.uk/pub/databases/spot/pgs/scores/PGS000989/ScoringFiles/PGS000989.txt.gz	2021-10-21	PGS obtained from the Catalog should be cited appropriately, and used in accordance with any licensing restrictions set by the authors. See EBI Terms of Use (https://www.ebi.ac.uk/about/terms-of-use/) for additional details.	5437
PGS000990	GBE_HC878	Retinal detachments and breaks (time-to-event)	retinal break|retinal detachment	EFO_0010698|EFO_0005773	snpnet		GRCh37	237	0	NR	PGP000244	35324888	10.1371/journal.pgen.1010105	TRUE		European:100	European:40|African:20|East Asian:20|South Asian:20	https://ftp.ebi.ac.uk/pub/databases/spot/pgs/scores/PGS000990/ScoringFiles/PGS000990.txt.gz	2021-10-21	PGS obtained from the Catalog should be cited appropriately, and used in accordance with any licensing restrictions set by the authors. See EBI Terms of Use (https://www.ebi.ac.uk/about/terms-of-use/) for additional details.	178
PGS000991	GBE_BIN_FC4006144	Never eat sugar	sugar consumption measurement	EFO_0010158	snpnet		GRCh37	2816	0	NR	PGP000244	35324888	10.1371/journal.pgen.1010105	TRUE		European:100	European:40|African:20|East Asian:20|South Asian:20	https://ftp.ebi.ac.uk/pub/databases/spot/pgs/scores/PGS000991/ScoringFiles/PGS000991.txt.gz	2021-10-21	PGS obtained from the Catalog should be cited appropriately, and used in accordance with any licensing restrictions set by the authors. See EBI Terms of Use (https://www.ebi.ac.uk/about/terms-of-use/) for additional details.	2397
PGS000993	GBE_QT_FC1001329	Oily fish consumption	fish consumption measurement	EFO_0010139	snpnet		GRCh37	3925	0	NR	PGP000244	35324888	10.1371/journal.pgen.1010105	TRUE		European:100	European:40|African:20|East Asian:20|South Asian:20	https://ftp.ebi.ac.uk/pub/databases/spot/pgs/scores/PGS000993/ScoringFiles/PGS000993.txt.gz	2021-10-21	PGS obtained from the Catalog should be cited appropriately, and used in accordance with any licensing restrictions set by the authors. See EBI Terms of Use (https://www.ebi.ac.uk/about/terms-of-use/) for additional details.	3381
PGS000994	GBE_INI1488	Tea intake	tea consumption measurement	EFO_0010091	snpnet		GRCh37	3119	0	NR	PGP000244	35324888	10.1371/journal.pgen.1010105	TRUE		European:100	European:40|African:20|East Asian:20|South Asian:20	https://ftp.ebi.ac.uk/pub/databases/spot/pgs/scores/PGS000994/ScoringFiles/PGS000994.txt.gz	2021-10-21	PGS obtained from the Catalog should be cited appropriately, and used in accordance with any licensing restrictions set by the authors. See EBI Terms of Use (https://www.ebi.ac.uk/about/terms-of-use/) for additional details.	2671
PGS000995	GBE_BIN_FC6006149	Dentures	dentures	EFO_0010078	snpnet		GRCh37	6042	0	NR	PGP000244	35324888	10.1371/journal.pgen.1010105	TRUE		European:100	European:40|African:20|East Asian:20|South Asian:20	https://ftp.ebi.ac.uk/pub/databases/spot/pgs/scores/PGS000995/ScoringFiles/PGS000995.txt.gz	2021-10-21	PGS obtained from the Catalog should be cited appropriately, and used in accordance with any licensing restrictions set by the authors. See EBI Terms of Use (https://www.ebi.ac.uk/about/terms-of-use/) for additional details.	5255
PGS000996	GBE_HC262	Diverticular disease/diverticulitis	diverticular disease|diverticulitis	EFO_0009959|MONDO_0004235	snpnet		GRCh37	368	0	NR	PGP000244	35324888	10.1371/journal.pgen.1010105	TRUE		European:100	European:40|African:20|East Asian:20|South Asian:20	https://ftp.ebi.ac.uk/pub/databases/spot/pgs/scores/PGS000996/ScoringFiles/PGS000996.txt.gz	2021-10-21	PGS obtained from the Catalog should be cited appropriately, and used in accordance with any licensing restrictions set by the authors. See EBI Terms of Use (https://www.ebi.ac.uk/about/terms-of-use/) for additional details.	295
PGS000997	GBE_HC1106	Diverticular disease of intestine (time-to-event)	diverticular disease	EFO_0009959	snpnet		GRCh37	5757	0	NR	PGP000244	35324888	10.1371/journal.pgen.1010105	TRUE		European:100	European:40|African:20|East Asian:20|South Asian:20	https://ftp.ebi.ac.uk/pub/databases/spot/pgs/scores/PGS000997/ScoringFiles/PGS000997.txt.gz	2021-10-21	PGS obtained from the Catalog should be cited appropriately, and used in accordance with any licensing restrictions set by the authors. See EBI Terms of Use (https://www.ebi.ac.uk/about/terms-of-use/) for additional details.	4970
PGS000998	GBE_QT_FC1001697	Comparative body height at age 10	comparative body size at age 10, self-reported	EFO_0009819	snpnet		GRCh37	24144	0	NR	PGP000244	35324888	10.1371/journal.pgen.1010105	TRUE		European:100	European:40|African:20|East Asian:20|South Asian:20	https://ftp.ebi.ac.uk/pub/databases/spot/pgs/scores/PGS000998/ScoringFiles/PGS000998.txt.gz	2021-10-21	PGS obtained from the Catalog should be cited appropriately, and used in accordance with any licensing restrictions set by the authors. See EBI Terms of Use (https://www.ebi.ac.uk/about/terms-of-use/) for additional details.	21430
PGS000999	GBE_QT_FC1001687	Comparative body size at age 10	comparative body size at age 10, self-reported	EFO_0009819	snpnet		GRCh37	13034	0	NR	PGP000244	35324888	10.1371/journal.pgen.1010105	TRUE		European:100	European:40|African:20|East Asian:20|South Asian:20	https://ftp.ebi.ac.uk/pub/databases/spot/pgs/scores/PGS000999/ScoringFiles/PGS000999.txt.gz	2021-10-21	PGS obtained from the Catalog should be cited appropriately, and used in accordance with any licensing restrictions set by the authors. See EBI Terms of Use (https://www.ebi.ac.uk/about/terms-of-use/) for additional details.	11557
PGS001000	GBE_QT_FC1001190	Nap during day	nap during day, self-reported	EFO_0009818	snpnet		GRCh37	10264	0	NR	PGP000244	35324888	10.1371/journal.pgen.1010105	TRUE		European:100	European:40|African:20|East Asian:20|South Asian:20	https://ftp.ebi.ac.uk/pub/databases/spot/pgs/scores/PGS001000/ScoringFiles/PGS001000.txt.gz	2021-10-21	PGS obtained from the Catalog should be cited appropriately, and used in accordance with any licensing restrictions set by the authors. See EBI Terms of Use (https://www.ebi.ac.uk/about/terms-of-use/) for additional details.	8989
PGS001001	GBE_QT_FC1001170	Getting up in morning	ease of getting up in the morning, self-reported	EFO_0009817	snpnet		GRCh37	7743	0	NR	PGP000244	35324888	10.1371/journal.pgen.1010105	TRUE		European:100	European:40|African:20|East Asian:20|South Asian:20	https://ftp.ebi.ac.uk/pub/databases/spot/pgs/scores/PGS001001/ScoringFiles/PGS001001.txt.gz	2021-10-21	PGS obtained from the Catalog should be cited appropriately, and used in accordance with any licensing restrictions set by the authors. See EBI Terms of Use (https://www.ebi.ac.uk/about/terms-of-use/) for additional details.	6845
PGS001002	GBE_INI23102	Whole body water mass	whole body water mass	EFO_0009805	snpnet		GRCh37	35046	0	NR	PGP000244	35324888	10.1371/journal.pgen.1010105	TRUE		European:100	European:40|African:20|East Asian:20|South Asian:20	https://ftp.ebi.ac.uk/pub/databases/spot/pgs/scores/PGS001002/ScoringFiles/PGS001002.txt.gz	2021-10-21	PGS obtained from the Catalog should be cited appropriately, and used in accordance with any licensing restrictions set by the authors. See EBI Terms of Use (https://www.ebi.ac.uk/about/terms-of-use/) for additional details.	31065
PGS001003	GBE_INI137	Number of medications taken	number of treatments or medications taken, self-reported	EFO_0009803	snpnet		GRCh37	8085	0	NR	PGP000244	35324888	10.1371/journal.pgen.1010105	TRUE		European:100	European:40|African:20|East Asian:20|South Asian:20	https://ftp.ebi.ac.uk/pub/databases/spot/pgs/scores/PGS001003/ScoringFiles/PGS001003.txt.gz	2021-10-21	PGS obtained from the Catalog should be cited appropriately, and used in accordance with any licensing restrictions set by the authors. See EBI Terms of Use (https://www.ebi.ac.uk/about/terms-of-use/) for additional details.	7068
PGS001004	GBE_INI135	Number of non-cancer illnesses	number of non-cancer illnesses, self-reported	EFO_0009801	snpnet		GRCh37	5212	0	NR	PGP000244	35324888	10.1371/journal.pgen.1010105	TRUE		European:100	European:40|African:20|East Asian:20|South Asian:20	https://ftp.ebi.ac.uk/pub/databases/spot/pgs/scores/PGS001004/ScoringFiles/PGS001004.txt.gz	2021-10-21	PGS obtained from the Catalog should be cited appropriately, and used in accordance with any licensing restrictions set by the authors. See EBI Terms of Use (https://www.ebi.ac.uk/about/terms-of-use/) for additional details.	4503
PGS001005	GBE_INI134	Number of self reported cancers	number of cancers, self-reported	EFO_0009800	snpnet		GRCh37	526	0	NR	PGP000244	35324888	10.1371/journal.pgen.1010105	TRUE		European:100	European:40|African:20|East Asian:20|South Asian:20	https://ftp.ebi.ac.uk/pub/databases/spot/pgs/scores/PGS001005/ScoringFiles/PGS001005.txt.gz	2021-10-21	PGS obtained from the Catalog should be cited appropriately, and used in accordance with any licensing restrictions set by the authors. See EBI Terms of Use (https://www.ebi.ac.uk/about/terms-of-use/) for additional details.	423
PGS001006	GBE_BIN_FC1002306	Weight change compared with 1 year ago	self-reported trait|body weight	EFO_0009799|EFO_0004338	snpnet		GRCh37	2638	0	NR	PGP000244	35324888	10.1371/journal.pgen.1010105	TRUE		European:100	European:40|African:20|East Asian:20|South Asian:20	https://ftp.ebi.ac.uk/pub/databases/spot/pgs/scores/PGS001006/ScoringFiles/PGS001006.txt.gz	2021-10-21	PGS obtained from the Catalog should be cited appropriately, and used in accordance with any licensing restrictions set by the authors. See EBI Terms of Use (https://www.ebi.ac.uk/about/terms-of-use/) for additional details.	2280
PGS001007	GBE_INI2139	Age at first sexual intercourse	age at first sexual intercourse measurement	EFO_0009749	snpnet		GRCh37	9997	0	NR	PGP000244	35324888	10.1371/journal.pgen.1010105	TRUE		European:100	European:40|African:20|East Asian:20|South Asian:20	https://ftp.ebi.ac.uk/pub/databases/spot/pgs/scores/PGS001007/ScoringFiles/PGS001007.txt.gz	2021-10-21	PGS obtained from the Catalog should be cited appropriately, and used in accordance with any licensing restrictions set by the authors. See EBI Terms of Use (https://www.ebi.ac.uk/about/terms-of-use/) for additional details.	8821
PGS001008	GBE_QT_FC1002178	Overall health rating	health satisfaction measurement	EFO_0009724	snpnet		GRCh37	10464	0	NR	PGP000244	35324888	10.1371/journal.pgen.1010105	TRUE		European:100	European:40|African:20|East Asian:20|South Asian:20	https://ftp.ebi.ac.uk/pub/databases/spot/pgs/scores/PGS001008/ScoringFiles/PGS001008.txt.gz	2021-10-21	PGS obtained from the Catalog should be cited appropriately, and used in accordance with any licensing restrictions set by the authors. See EBI Terms of Use (https://www.ebi.ac.uk/about/terms-of-use/) for additional details.	9244
PGS001009	GBE_INI3064	PEF	peak expiratory flow	EFO_0009718	snpnet		GRCh37	9523	0	NR	PGP000244	35324888	10.1371/journal.pgen.1010105	TRUE		European:100	European:40|African:20|East Asian:20|South Asian:20	https://ftp.ebi.ac.uk/pub/databases/spot/pgs/scores/PGS001009/ScoringFiles/PGS001009.txt.gz	2021-10-21	PGS obtained from the Catalog should be cited appropriately, and used in accordance with any licensing restrictions set by the authors. See EBI Terms of Use (https://www.ebi.ac.uk/about/terms-of-use/) for additional details.	8341
PGS001010	GBE_INI1003064	PEF pred. ratio	peak expiratory flow	EFO_0009718	snpnet		GRCh37	15135	0	NR	PGP000244	35324888	10.1371/journal.pgen.1010105	TRUE		European:100	European:40|African:20|East Asian:20|South Asian:20	https://ftp.ebi.ac.uk/pub/databases/spot/pgs/scores/PGS001010/ScoringFiles/PGS001010.txt.gz	2021-10-21	PGS obtained from the Catalog should be cited appropriately, and used in accordance with any licensing restrictions set by the authors. See EBI Terms of Use (https://www.ebi.ac.uk/about/terms-of-use/) for additional details.	13425
PGS001011	GBE_HC534	Viral warts (time-to-event)	common wart	EFO_0009662	snpnet		GRCh37	5	0	NR	PGP000244	35324888	10.1371/journal.pgen.1010105	TRUE		European:100	European:40|African:20|East Asian:20|South Asian:20	https://ftp.ebi.ac.uk/pub/databases/spot/pgs/scores/PGS001011/ScoringFiles/PGS001011.txt.gz	2021-10-21	PGS obtained from the Catalog should be cited appropriately, and used in accordance with any licensing restrictions set by the authors. See EBI Terms of Use (https://www.ebi.ac.uk/about/terms-of-use/) for additional details.	2
PGS001012	GBE_QT_FC1002296	Number of falls in the last year	fall	EFO_0009631	snpnet		GRCh37	2103	0	NR	PGP000244	35324888	10.1371/journal.pgen.1010105	TRUE		European:100	European:40|African:20|East Asian:20|South Asian:20	https://ftp.ebi.ac.uk/pub/databases/spot/pgs/scores/PGS001012/ScoringFiles/PGS001012.txt.gz	2021-10-21	PGS obtained from the Catalog should be cited appropriately, and used in accordance with any licensing restrictions set by the authors. See EBI Terms of Use (https://www.ebi.ac.uk/about/terms-of-use/) for additional details.	1788
PGS001013	GBE_BIN_FC5006148	Macular degeneration	macular degeneration	EFO_0009606	snpnet		GRCh37	53	0	NR	PGP000244	35324888	10.1371/journal.pgen.1010105	TRUE		European:100	European:40|African:20|East Asian:20|South Asian:20	https://ftp.ebi.ac.uk/pub/databases/spot/pgs/scores/PGS001013/ScoringFiles/PGS001013.txt.gz	2021-10-21	PGS obtained from the Catalog should be cited appropriately, and used in accordance with any licensing restrictions set by the authors. See EBI Terms of Use (https://www.ebi.ac.uk/about/terms-of-use/) for additional details.	38
PGS001014	GBE_HC654	Other disorders of pancreatic internal secretion (time-to-event)	pancreas disease	EFO_0009605	snpnet		GRCh37	69	0	NR	PGP000244	35324888	10.1371/journal.pgen.1010105	TRUE		European:100	European:40|African:20|East Asian:20|South Asian:20	https://ftp.ebi.ac.uk/pub/databases/spot/pgs/scores/PGS001014/ScoringFiles/PGS001014.txt.gz	2021-10-21	PGS obtained from the Catalog should be cited appropriately, and used in accordance with any licensing restrictions set by the authors. See EBI Terms of Use (https://www.ebi.ac.uk/about/terms-of-use/) for additional details.	52
PGS001015	GBE_HC85	Enlarged prostate	prostate disease	EFO_0009602	snpnet		GRCh37	449	0	NR	PGP000244	35324888	10.1371/journal.pgen.1010105	TRUE		European:100	European:40|African:20|East Asian:20|South Asian:20	https://ftp.ebi.ac.uk/pub/databases/spot/pgs/scores/PGS001015/ScoringFiles/PGS001015.txt.gz	2021-10-21	PGS obtained from the Catalog should be cited appropriately, and used in accordance with any licensing restrictions set by the authors. See EBI Terms of Use (https://www.ebi.ac.uk/about/terms-of-use/) for additional details.	307
PGS001016	GBE_BIN1950	Sensitivity / hurt feelings	feeling emotionally hurt measurement	EFO_0009599	snpnet		GRCh37	7922	0	NR	PGP000244	35324888	10.1371/journal.pgen.1010105	TRUE		European:100	European:40|African:20|East Asian:20|South Asian:20	https://ftp.ebi.ac.uk/pub/databases/spot/pgs/scores/PGS001016/ScoringFiles/PGS001016.txt.gz	2021-10-21	PGS obtained from the Catalog should be cited appropriately, and used in accordance with any licensing restrictions set by the authors. See EBI Terms of Use (https://www.ebi.ac.uk/about/terms-of-use/) for additional details.	6922
PGS001017	GBE_BIN2010	Suffer from 'nerves'	feeling nervous measurement	EFO_0009597	snpnet		GRCh37	3348	0	NR	PGP000244	35324888	10.1371/journal.pgen.1010105	TRUE		European:100	European:40|African:20|East Asian:20|South Asian:20	https://ftp.ebi.ac.uk/pub/databases/spot/pgs/scores/PGS001017/ScoringFiles/PGS001017.txt.gz	2021-10-21	PGS obtained from the Catalog should be cited appropriately, and used in accordance with any licensing restrictions set by the authors. See EBI Terms of Use (https://www.ebi.ac.uk/about/terms-of-use/) for additional details.	2878
PGS001018	GBE_BIN_FC10006160	Attending social / leisure activities (attend any of the followings in once a week or more often: sports club, gym, pub, social club, religious group, adult edication class, or other group activity)	social interaction measurement	EFO_0009592	snpnet		GRCh37	2912	0	NR	PGP000244	35324888	10.1371/journal.pgen.1010105	TRUE		European:100	European:40|African:20|East Asian:20|South Asian:20	https://ftp.ebi.ac.uk/pub/databases/spot/pgs/scores/PGS001018/ScoringFiles/PGS001018.txt.gz	2021-10-21	PGS obtained from the Catalog should be cited appropriately, and used in accordance with any licensing restrictions set by the authors. See EBI Terms of Use (https://www.ebi.ac.uk/about/terms-of-use/) for additional details.	2504
PGS001019	GBE_BIN_FC20006160	Attending social / leisure activities (regular attendance at a gym or sports club)	social interaction measurement	EFO_0009592	snpnet		GRCh37	11361	0	NR	PGP000244	35324888	10.1371/journal.pgen.1010105	TRUE		European:100	European:40|African:20|East Asian:20|South Asian:20	https://ftp.ebi.ac.uk/pub/databases/spot/pgs/scores/PGS001019/ScoringFiles/PGS001019.txt.gz	2021-10-21	PGS obtained from the Catalog should be cited appropriately, and used in accordance with any licensing restrictions set by the authors. See EBI Terms of Use (https://www.ebi.ac.uk/about/terms-of-use/) for additional details.	10005
PGS001020	GBE_BIN_FC50006160	Attending social / leisure activities (regular attendance at an adult education class)	social interaction measurement	EFO_0009592	snpnet		GRCh37	220	0	NR	PGP000244	35324888	10.1371/journal.pgen.1010105	TRUE		European:100	European:40|African:20|East Asian:20|South Asian:20	https://ftp.ebi.ac.uk/pub/databases/spot/pgs/scores/PGS001020/ScoringFiles/PGS001020.txt.gz	2021-10-21	PGS obtained from the Catalog should be cited appropriately, and used in accordance with any licensing restrictions set by the authors. See EBI Terms of Use (https://www.ebi.ac.uk/about/terms-of-use/) for additional details.	178
PGS001021	GBE_BIN1980	Feelings of worry or anxiety	worry measurement|anxiety measurement	EFO_0009589|EFO_0009863	snpnet		GRCh37	9747	0	NR	PGP000244	35324888	10.1371/journal.pgen.1010105	TRUE		European:100	European:40|African:20|East Asian:20|South Asian:20	https://ftp.ebi.ac.uk/pub/databases/spot/pgs/scores/PGS001021/ScoringFiles/PGS001021.txt.gz	2021-10-21	PGS obtained from the Catalog should be cited appropriately, and used in accordance with any licensing restrictions set by the authors. See EBI Terms of Use (https://www.ebi.ac.uk/about/terms-of-use/) for additional details.	8573
PGS001022	GBE_BIN2000	Worry too long after an embarrassing experience	worry measurement	EFO_0009589	snpnet		GRCh37	7714	0	NR	PGP000244	35324888	10.1371/journal.pgen.1010105	TRUE		European:100	European:40|African:20|East Asian:20|South Asian:20	https://ftp.ebi.ac.uk/pub/databases/spot/pgs/scores/PGS001022/ScoringFiles/PGS001022.txt.gz	2021-10-21	PGS obtained from the Catalog should be cited appropriately, and used in accordance with any licensing restrictions set by the authors. See EBI Terms of Use (https://www.ebi.ac.uk/about/terms-of-use/) for additional details.	6772
PGS001023	GBE_HC703	Disorders of mineral metabolism (time-to-event)	mineral metabolism disease	EFO_0009556	snpnet		GRCh37	2	0	NR	PGP000244	35324888	10.1371/journal.pgen.1010105	TRUE		European:100	European:40|African:20|East Asian:20|South Asian:20	https://ftp.ebi.ac.uk/pub/databases/spot/pgs/scores/PGS001023/ScoringFiles/PGS001023.txt.gz	2021-10-21	PGS obtained from the Catalog should be cited appropriately, and used in accordance with any licensing restrictions set by the authors. See EBI Terms of Use (https://www.ebi.ac.uk/about/terms-of-use/) for additional details.	2
PGS001024	GBE_HC61	Hemorrhoid	hemorrhoid	EFO_0009552	snpnet		GRCh37	786	0	NR	PGP000244	35324888	10.1371/journal.pgen.1010105	TRUE		European:100	European:40|African:20|East Asian:20|South Asian:20	https://ftp.ebi.ac.uk/pub/databases/spot/pgs/scores/PGS001024/ScoringFiles/PGS001024.txt.gz	2021-10-21	PGS obtained from the Catalog should be cited appropriately, and used in accordance with any licensing restrictions set by the authors. See EBI Terms of Use (https://www.ebi.ac.uk/about/terms-of-use/) for additional details.	633
PGS001025	GBE_HC951	Nonrheumatic aortic valve disorders (time-to-event)	aortic valve disease	EFO_0009531	snpnet		GRCh37	36	0	NR	PGP000244	35324888	10.1371/journal.pgen.1010105	TRUE		European:100	European:40|African:20|East Asian:20|South Asian:20	https://ftp.ebi.ac.uk/pub/databases/spot/pgs/scores/PGS001025/ScoringFiles/PGS001025.txt.gz	2021-10-21	PGS obtained from the Catalog should be cited appropriately, and used in accordance with any licensing restrictions set by the authors. See EBI Terms of Use (https://www.ebi.ac.uk/about/terms-of-use/) for additional details.	24
PGS001026	GBE_HC83	Forearm or wrist fracture	upper extremity fracture	EFO_0009514	snpnet		GRCh37	45	0	NR	PGP000244	35324888	10.1371/journal.pgen.1010105	TRUE		European:100	European:40|African:20|East Asian:20|South Asian:20	https://ftp.ebi.ac.uk/pub/databases/spot/pgs/scores/PGS001026/ScoringFiles/PGS001026.txt.gz	2021-10-21	PGS obtained from the Catalog should be cited appropriately, and used in accordance with any licensing restrictions set by the authors. See EBI Terms of Use (https://www.ebi.ac.uk/about/terms-of-use/) for additional details.	34
PGS001027	GBE_HC1228	Internal derangement of knee (time-to-event)	knee injury	EFO_0009507	snpnet		GRCh37	118	0	NR	PGP000244	35324888	10.1371/journal.pgen.1010105	TRUE		European:100	European:40|African:20|East Asian:20|South Asian:20	https://ftp.ebi.ac.uk/pub/databases/spot/pgs/scores/PGS001027/ScoringFiles/PGS001027.txt.gz	2021-10-21	PGS obtained from the Catalog should be cited appropriately, and used in accordance with any licensing restrictions set by the authors. See EBI Terms of Use (https://www.ebi.ac.uk/about/terms-of-use/) for additional details.	92
PGS001028	GBE_BIN_FC1006148	Diabetic eye disease	diabetic eye disease	EFO_0009486	snpnet		GRCh37	123	0	NR	PGP000244	35324888	10.1371/journal.pgen.1010105	TRUE		European:100	European:40|African:20|East Asian:20|South Asian:20	https://ftp.ebi.ac.uk/pub/databases/spot/pgs/scores/PGS001028/ScoringFiles/PGS001028.txt.gz	2021-10-21	PGS obtained from the Catalog should be cited appropriately, and used in accordance with any licensing restrictions set by the authors. See EBI Terms of Use (https://www.ebi.ac.uk/about/terms-of-use/) for additional details.	82
PGS001029	GBE_HC866	Other disorders of cornea (time-to-event)	corneal disease	EFO_0009464	snpnet		GRCh37	22	0	NR	PGP000244	35324888	10.1371/journal.pgen.1010105	TRUE		European:100	European:40|African:20|East Asian:20|South Asian:20	https://ftp.ebi.ac.uk/pub/databases/spot/pgs/scores/PGS001029/ScoringFiles/PGS001029.txt.gz	2021-10-21	PGS obtained from the Catalog should be cited appropriately, and used in accordance with any licensing restrictions set by the authors. See EBI Terms of Use (https://www.ebi.ac.uk/about/terms-of-use/) for additional details.	15
PGS001030	GBE_HC84	Pulmonary fibrosis	pulmonary fibrosis	EFO_0009448	snpnet		GRCh37	51	0	NR	PGP000244	35324888	10.1371/journal.pgen.1010105	TRUE		European:100	European:40|African:20|East Asian:20|South Asian:20	https://ftp.ebi.ac.uk/pub/databases/spot/pgs/scores/PGS001030/ScoringFiles/PGS001030.txt.gz	2021-10-21	PGS obtained from the Catalog should be cited appropriately, and used in accordance with any licensing restrictions set by the authors. See EBI Terms of Use (https://www.ebi.ac.uk/about/terms-of-use/) for additional details.	33
PGS001031	GBE_HC1261	Fibroblastic disorders (time-to-event)	fibroblastic disorder	EFO_0009432	snpnet		GRCh37	252	0	NR	PGP000244	35324888	10.1371/journal.pgen.1010105	TRUE		European:100	European:40|African:20|East Asian:20|South Asian:20	https://ftp.ebi.ac.uk/pub/databases/spot/pgs/scores/PGS001031/ScoringFiles/PGS001031.txt.gz	2021-10-21	PGS obtained from the Catalog should be cited appropriately, and used in accordance with any licensing restrictions set by the authors. See EBI Terms of Use (https://www.ebi.ac.uk/about/terms-of-use/) for additional details.	184
PGS001032	GBE_HC31	Uterine fibroids	uterine fibroid	EFO_0000731	snpnet		GRCh37	161	0	NR	PGP000244	35324888	10.1371/journal.pgen.1010105	TRUE		European:100	European:40|African:20|East Asian:20|South Asian:20	https://ftp.ebi.ac.uk/pub/databases/spot/pgs/scores/PGS001032/ScoringFiles/PGS001032.txt.gz	2021-10-21	PGS obtained from the Catalog should be cited appropriately, and used in accordance with any licensing restrictions set by the authors. See EBI Terms of Use (https://www.ebi.ac.uk/about/terms-of-use/) for additional details.	134
PGS001033	GBE_HC624	Other coagulation defects (time-to-event)	blood coagulation disease	EFO_0009314	snpnet		GRCh37	1	0	NR	PGP000244	35324888	10.1371/journal.pgen.1010105	TRUE		European:100	European:40|African:20|East Asian:20|South Asian:20	https://ftp.ebi.ac.uk/pub/databases/spot/pgs/scores/PGS001033/ScoringFiles/PGS001033.txt.gz	2021-10-21	PGS obtained from the Catalog should be cited appropriately, and used in accordance with any licensing restrictions set by the authors. See EBI Terms of Use (https://www.ebi.ac.uk/about/terms-of-use/) for additional details.	1
PGS001034	GBE_QT_FC10001478	Salt added to food	diet measurement	EFO_0008111	snpnet		GRCh37	6651	0	NR	PGP000244	35324888	10.1371/journal.pgen.1010105	TRUE		European:100	European:40|African:20|East Asian:20|South Asian:20	https://ftp.ebi.ac.uk/pub/databases/spot/pgs/scores/PGS001034/ScoringFiles/PGS001034.txt.gz	2021-10-21	PGS obtained from the Catalog should be cited appropriately, and used in accordance with any licensing restrictions set by the authors. See EBI Terms of Use (https://www.ebi.ac.uk/about/terms-of-use/) for additional details.	5823
PGS001036	GBE_INI23004	Epstein Barr virus nuclear antigen 1 IgG seropositivity	Epstein Barr virus nuclear antigen-1 seropositivity	EFO_0009271	snpnet		GRCh37	38	0	NR	PGP000244	35324888	10.1371/journal.pgen.1010105	TRUE		European:100	European:40|African:20|East Asian:20|South Asian:20	https://ftp.ebi.ac.uk/pub/databases/spot/pgs/scores/PGS001036/ScoringFiles/PGS001036.txt.gz	2021-10-21	PGS obtained from the Catalog should be cited appropriately, and used in accordance with any licensing restrictions set by the authors. See EBI Terms of Use (https://www.ebi.ac.uk/about/terms-of-use/) for additional details.	20
PGS001037	GBE_INI78	Heel bone mineral density (BMD) T-score, automated	heel bone mineral density	EFO_0009270	snpnet		GRCh37	14310	0	NR	PGP000244	35324888	10.1371/journal.pgen.1010105	TRUE		European:100	European:40|African:20|East Asian:20|South Asian:20	https://ftp.ebi.ac.uk/pub/databases/spot/pgs/scores/PGS001037/ScoringFiles/PGS001037.txt.gz	2021-10-21	PGS obtained from the Catalog should be cited appropriately, and used in accordance with any licensing restrictions set by the authors. See EBI Terms of Use (https://www.ebi.ac.uk/about/terms-of-use/) for additional details.	12649
PGS001038	GBE_INI4106	Left heel bone mineral density (BMD) T-score, automated	heel bone mineral density	EFO_0009270	snpnet		GRCh37	9275	0	NR	PGP000244	35324888	10.1371/journal.pgen.1010105	TRUE		European:100	European:40|African:20|East Asian:20|South Asian:20	https://ftp.ebi.ac.uk/pub/databases/spot/pgs/scores/PGS001038/ScoringFiles/PGS001038.txt.gz	2021-10-21	PGS obtained from the Catalog should be cited appropriately, and used in accordance with any licensing restrictions set by the authors. See EBI Terms of Use (https://www.ebi.ac.uk/about/terms-of-use/) for additional details.	8067
PGS001039	GBE_INI4125	Right heel bone mineral density (BMD) T-score, automated	heel bone mineral density	EFO_0009270	snpnet		GRCh37	9753	0	NR	PGP000244	35324888	10.1371/journal.pgen.1010105	TRUE		European:100	European:40|African:20|East Asian:20|South Asian:20	https://ftp.ebi.ac.uk/pub/databases/spot/pgs/scores/PGS001039/ScoringFiles/PGS001039.txt.gz	2021-10-21	PGS obtained from the Catalog should be cited appropriately, and used in accordance with any licensing restrictions set by the authors. See EBI Terms of Use (https://www.ebi.ac.uk/about/terms-of-use/) for additional details.	8497
PGS001040	GBE_cancer1060	Non melanoma skin cancer	non-melanoma skin carcinoma	EFO_0009260	snpnet		GRCh37	1610	0	NR	PGP000244	35324888	10.1371/journal.pgen.1010105	TRUE		European:100	European:50|African:16.7|East Asian:16.7|South Asian:16.7	https://ftp.ebi.ac.uk/pub/databases/spot/pgs/scores/PGS001040/ScoringFiles/PGS001040.txt.gz	2021-10-21	PGS obtained from the Catalog should be cited appropriately, and used in accordance with any licensing restrictions set by the authors. See EBI Terms of Use (https://www.ebi.ac.uk/about/terms-of-use/) for additional details.	1337
PGS001041	GBE_cancer1003	Skin cancer	skin carcinoma	EFO_0009259	snpnet		GRCh37	1298	0	NR	PGP000244	35324888	10.1371/journal.pgen.1010105	TRUE		European:100	European:40|African:20|East Asian:20|South Asian:20	https://ftp.ebi.ac.uk/pub/databases/spot/pgs/scores/PGS001041/ScoringFiles/PGS001041.txt.gz	2021-10-21	PGS obtained from the Catalog should be cited appropriately, and used in accordance with any licensing restrictions set by the authors. See EBI Terms of Use (https://www.ebi.ac.uk/about/terms-of-use/) for additional details.	1069
PGS001042	GBE_HC645	Thyrotoxicosis [hyperthyroidism] (time-to-event)	Thyrotoxicosis	EFO_0009190	snpnet		GRCh37	226	0	NR	PGP000244	35324888	10.1371/journal.pgen.1010105	TRUE		European:100	European:40|African:20|East Asian:20|South Asian:20	https://ftp.ebi.ac.uk/pub/databases/spot/pgs/scores/PGS001042/ScoringFiles/PGS001042.txt.gz	2021-10-21	PGS obtained from the Catalog should be cited appropriately, and used in accordance with any licensing restrictions set by the authors. See EBI Terms of Use (https://www.ebi.ac.uk/about/terms-of-use/) for additional details.	181
PGS001043	GBE_HC55	Hyperthyroidism, thyrotoxicosis	hyperthyroidism|Thyrotoxicosis	EFO_0009189|EFO_0009190	snpnet		GRCh37	69	0	NR	PGP000244	35324888	10.1371/journal.pgen.1010105	TRUE		European:100	European:40|African:20|East Asian:20|South Asian:20	https://ftp.ebi.ac.uk/pub/databases/spot/pgs/scores/PGS001043/ScoringFiles/PGS001043.txt.gz	2021-10-21	PGS obtained from the Catalog should be cited appropriately, and used in accordance with any licensing restrictions set by the authors. See EBI Terms of Use (https://www.ebi.ac.uk/about/terms-of-use/) for additional details.	50
PGS001044	GBE_BIN_FC2006179	Glucosamine intake	vitamin supplement exposure measurement	EFO_0009116	snpnet		GRCh37	324	0	NR	PGP000244	35324888	10.1371/journal.pgen.1010105	TRUE		European:100	European:40|African:20|East Asian:20|South Asian:20	https://ftp.ebi.ac.uk/pub/databases/spot/pgs/scores/PGS001044/ScoringFiles/PGS001044.txt.gz	2021-10-21	PGS obtained from the Catalog should be cited appropriately, and used in accordance with any licensing restrictions set by the authors. See EBI Terms of Use (https://www.ebi.ac.uk/about/terms-of-use/) for additional details.	255
PGS001045	GBE_BIN_FC6006155	Vitamin B9 intake	vitamin supplement exposure measurement	EFO_0009116	snpnet		GRCh37	5	0	NR	PGP000244	35324888	10.1371/journal.pgen.1010105	TRUE		European:100	European:40|African:20|East Asian:20|South Asian:20	https://ftp.ebi.ac.uk/pub/databases/spot/pgs/scores/PGS001045/ScoringFiles/PGS001045.txt.gz	2021-10-21	PGS obtained from the Catalog should be cited appropriately, and used in accordance with any licensing restrictions set by the authors. See EBI Terms of Use (https://www.ebi.ac.uk/about/terms-of-use/) for additional details.	2
PGS001046	GBE_BIN_FC40001249	Past tobacco smoking (Smoked at least once)	tobacco smoke exposure measurement	EFO_0009115	snpnet		GRCh37	6169	0	NR	PGP000244	35324888	10.1371/journal.pgen.1010105	TRUE		European:100	European:40|African:20|East Asian:20|South Asian:20	https://ftp.ebi.ac.uk/pub/databases/spot/pgs/scores/PGS001046/ScoringFiles/PGS001046.txt.gz	2021-10-21	PGS obtained from the Catalog should be cited appropriately, and used in accordance with any licensing restrictions set by the authors. See EBI Terms of Use (https://www.ebi.ac.uk/about/terms-of-use/) for additional details.	5350
PGS001047	GBE_BIN_FC20001249	Past tobacco smoking (Smoked occasionally)	tobacco smoke exposure measurement	EFO_0009115	snpnet		GRCh37	2245	0	NR	PGP000244	35324888	10.1371/journal.pgen.1010105	TRUE		European:100	European:40|African:20|East Asian:20|South Asian:20	https://ftp.ebi.ac.uk/pub/databases/spot/pgs/scores/PGS001047/ScoringFiles/PGS001047.txt.gz	2021-10-21	PGS obtained from the Catalog should be cited appropriately, and used in accordance with any licensing restrictions set by the authors. See EBI Terms of Use (https://www.ebi.ac.uk/about/terms-of-use/) for additional details.	1901
PGS001048	GBE_HC1576	NSTEMI (algorithmically-defined)	Non-ST Elevation Myocardial Infarction	EFO_0008586	snpnet		GRCh37	687	0	NR	PGP000244	35324888	10.1371/journal.pgen.1010105	TRUE		European:100	European:40|African:20|East Asian:20|South Asian:20	https://ftp.ebi.ac.uk/pub/databases/spot/pgs/scores/PGS001048/ScoringFiles/PGS001048.txt.gz	2021-10-21	PGS obtained from the Catalog should be cited appropriately, and used in accordance with any licensing restrictions set by the authors. See EBI Terms of Use (https://www.ebi.ac.uk/about/terms-of-use/) for additional details.	519
PGS001049	GBE_BIN2040	Risk taking behaviour	risk-taking behaviour	EFO_0008579	snpnet		GRCh37	4299	0	NR	PGP000244	35324888	10.1371/journal.pgen.1010105	TRUE		European:100	European:40|African:20|East Asian:20|South Asian:20	https://ftp.ebi.ac.uk/pub/databases/spot/pgs/scores/PGS001049/ScoringFiles/PGS001049.txt.gz	2021-10-21	PGS obtained from the Catalog should be cited appropriately, and used in accordance with any licensing restrictions set by the authors. See EBI Terms of Use (https://www.ebi.ac.uk/about/terms-of-use/) for additional details.	3717
PGS001050	GBE_HC1098	Diaphragmatic hernia (time-to-event)	diaphragmatic hernia	EFO_0008561	snpnet		GRCh37	1857	0	NR	PGP000244	35324888	10.1371/journal.pgen.1010105	TRUE		European:100	European:40|African:20|East Asian:20|South Asian:20	https://ftp.ebi.ac.uk/pub/databases/spot/pgs/scores/PGS001050/ScoringFiles/PGS001050.txt.gz	2021-10-21	PGS obtained from the Catalog should be cited appropriately, and used in accordance with any licensing restrictions set by the authors. See EBI Terms of Use (https://www.ebi.ac.uk/about/terms-of-use/) for additional details.	1575
PGS001051	GBE_HC96	Polymyalgia rheumatica	polymyalgia rheumatica	EFO_0008518	snpnet		GRCh37	69	0	NR	PGP000244	35324888	10.1371/journal.pgen.1010105	TRUE		European:100	European:40|African:20|East Asian:20|South Asian:20	https://ftp.ebi.ac.uk/pub/databases/spot/pgs/scores/PGS001051/ScoringFiles/PGS001051.txt.gz	2021-10-21	PGS obtained from the Catalog should be cited appropriately, and used in accordance with any licensing restrictions set by the authors. See EBI Terms of Use (https://www.ebi.ac.uk/about/terms-of-use/) for additional details.	44
PGS001052	GBE_INI1050	Time spend outdoors in summer	time spent outdoors measurement	EFO_0600081	snpnet		GRCh37	5661	0	NR	PGP000244	35324888	10.1371/journal.pgen.1010105	TRUE		European:100	European:40|African:20|East Asian:20|South Asian:20	https://ftp.ebi.ac.uk/pub/databases/spot/pgs/scores/PGS001052/ScoringFiles/PGS001052.txt.gz	2021-10-21	PGS obtained from the Catalog should be cited appropriately, and used in accordance with any licensing restrictions set by the authors. See EBI Terms of Use (https://www.ebi.ac.uk/about/terms-of-use/) for additional details.	4902
PGS001053	GBE_INI1060	Time spend outdoors in winter	time spent outdoors measurement	EFO_0600081	snpnet		GRCh37	2323	0	NR	PGP000244	35324888	10.1371/journal.pgen.1010105	TRUE		European:100	European:40|African:20|East Asian:20|South Asian:20	https://ftp.ebi.ac.uk/pub/databases/spot/pgs/scores/PGS001053/ScoringFiles/PGS001053.txt.gz	2021-10-21	PGS obtained from the Catalog should be cited appropriately, and used in accordance with any licensing restrictions set by the authors. See EBI Terms of Use (https://www.ebi.ac.uk/about/terms-of-use/) for additional details.	1936
PGS001054	GBE_BIN1210	Snoring	snoring measurement	EFO_0008341	snpnet		GRCh37	7407	0	NR	PGP000244	35324888	10.1371/journal.pgen.1010105	TRUE		European:100	European:40|African:20|East Asian:20|South Asian:20	https://ftp.ebi.ac.uk/pub/databases/spot/pgs/scores/PGS001054/ScoringFiles/PGS001054.txt.gz	2021-10-21	PGS obtained from the Catalog should be cited appropriately, and used in accordance with any licensing restrictions set by the authors. See EBI Terms of Use (https://www.ebi.ac.uk/about/terms-of-use/) for additional details.	6431
PGS001055	GBE_QT_FC1001180	Chronotype (morning/evening person)	chronotype measurement	EFO_0008328	snpnet		GRCh37	11428	0	NR	PGP000244	35324888	10.1371/journal.pgen.1010105	TRUE		European:100	European:40|African:20|East Asian:20|South Asian:20	https://ftp.ebi.ac.uk/pub/databases/spot/pgs/scores/PGS001055/ScoringFiles/PGS001055.txt.gz	2021-10-21	PGS obtained from the Catalog should be cited appropriately, and used in accordance with any licensing restrictions set by the authors. See EBI Terms of Use (https://www.ebi.ac.uk/about/terms-of-use/) for additional details.	10129
PGS001056	GBE_QT_FC1001369	Beef intake	diet measurement	EFO_0008111	snpnet		GRCh37	991	0	NR	PGP000244	35324888	10.1371/journal.pgen.1010105	TRUE		European:100	European:40|African:20|East Asian:20|South Asian:20	https://ftp.ebi.ac.uk/pub/databases/spot/pgs/scores/PGS001056/ScoringFiles/PGS001056.txt.gz	2021-10-21	PGS obtained from the Catalog should be cited appropriately, and used in accordance with any licensing restrictions set by the authors. See EBI Terms of Use (https://www.ebi.ac.uk/about/terms-of-use/) for additional details.	819
PGS001057	GBE_INI1458	Cereal consumption	diet measurement	EFO_0008111	snpnet		GRCh37	4882	0	NR	PGP000244	35324888	10.1371/journal.pgen.1010105	TRUE		European:100	European:40|African:20|East Asian:20|South Asian:20	https://ftp.ebi.ac.uk/pub/databases/spot/pgs/scores/PGS001057/ScoringFiles/PGS001057.txt.gz	2021-10-21	PGS obtained from the Catalog should be cited appropriately, and used in accordance with any licensing restrictions set by the authors. See EBI Terms of Use (https://www.ebi.ac.uk/about/terms-of-use/) for additional details.	4250
PGS001058	GBE_BIN_FC20001468	Cereal consumption (biscuit cereal)	diet measurement	EFO_0008111	snpnet		GRCh37	146	0	NR	PGP000244	35324888	10.1371/journal.pgen.1010105	TRUE		European:100	European:40|African:20|East Asian:20|South Asian:20	https://ftp.ebi.ac.uk/pub/databases/spot/pgs/scores/PGS001058/ScoringFiles/PGS001058.txt.gz	2021-10-21	PGS obtained from the Catalog should be cited appropriately, and used in accordance with any licensing restrictions set by the authors. See EBI Terms of Use (https://www.ebi.ac.uk/about/terms-of-use/) for additional details.	110
PGS001059	GBE_BIN_FC50001468	Cereal consumption (other)	diet measurement	EFO_0008111	snpnet		GRCh37	1286	0	NR	PGP000244	35324888	10.1371/journal.pgen.1010105	TRUE		European:100	European:40|African:20|East Asian:20|South Asian:20	https://ftp.ebi.ac.uk/pub/databases/spot/pgs/scores/PGS001059/ScoringFiles/PGS001059.txt.gz	2021-10-21	PGS obtained from the Catalog should be cited appropriately, and used in accordance with any licensing restrictions set by the authors. See EBI Terms of Use (https://www.ebi.ac.uk/about/terms-of-use/) for additional details.	1063
PGS001060	GBE_QT_FC1001408	Cheese intake	diet measurement	EFO_0008111	snpnet		GRCh37	6678	0	NR	PGP000244	35324888	10.1371/journal.pgen.1010105	TRUE		European:100	European:40|African:20|East Asian:20|South Asian:20	https://ftp.ebi.ac.uk/pub/databases/spot/pgs/scores/PGS001060/ScoringFiles/PGS001060.txt.gz	2021-10-21	PGS obtained from the Catalog should be cited appropriately, and used in accordance with any licensing restrictions set by the authors. See EBI Terms of Use (https://www.ebi.ac.uk/about/terms-of-use/) for additional details.	5862
PGS001061	GBE_INI1289	Cooked vegetable consumption	diet measurement	EFO_0008111	snpnet		GRCh37	1085	0	NR	PGP000244	35324888	10.1371/journal.pgen.1010105	TRUE		European:100	European:40|African:20|East Asian:20|South Asian:20	https://ftp.ebi.ac.uk/pub/databases/spot/pgs/scores/PGS001061/ScoringFiles/PGS001061.txt.gz	2021-10-21	PGS obtained from the Catalog should be cited appropriately, and used in accordance with any licensing restrictions set by the authors. See EBI Terms of Use (https://www.ebi.ac.uk/about/terms-of-use/) for additional details.	878
PGS001062	GBE_INI1309	Fresh fruit intake	diet measurement	EFO_0008111	snpnet		GRCh37	4257	0	NR	PGP000244	35324888	10.1371/journal.pgen.1010105	TRUE		European:100	European:40|African:20|East Asian:20|South Asian:20	https://ftp.ebi.ac.uk/pub/databases/spot/pgs/scores/PGS001062/ScoringFiles/PGS001062.txt.gz	2021-10-21	PGS obtained from the Catalog should be cited appropriately, and used in accordance with any licensing restrictions set by the authors. See EBI Terms of Use (https://www.ebi.ac.uk/about/terms-of-use/) for additional details.	3699
PGS001063	GBE_BIN_FC10001538	Major dietary changes in the last 5 years due to illness	diet measurement	EFO_0008111	snpnet		GRCh37	730	0	NR	PGP000244	35324888	10.1371/journal.pgen.1010105	TRUE		European:100	European:40|African:20|East Asian:20|South Asian:20	https://ftp.ebi.ac.uk/pub/databases/spot/pgs/scores/PGS001063/ScoringFiles/PGS001063.txt.gz	2021-10-21	PGS obtained from the Catalog should be cited appropriately, and used in accordance with any licensing restrictions set by the authors. See EBI Terms of Use (https://www.ebi.ac.uk/about/terms-of-use/) for additional details.	566
PGS001064	GBE_BIN_FC30001418	Milk consumption (skimmed)	diet measurement	EFO_0008111	snpnet		GRCh37	116	0	NR	PGP000244	35324888	10.1371/journal.pgen.1010105	TRUE		European:100	European:40|African:20|East Asian:20|South Asian:20	https://ftp.ebi.ac.uk/pub/databases/spot/pgs/scores/PGS001064/ScoringFiles/PGS001064.txt.gz	2021-10-21	PGS obtained from the Catalog should be cited appropriately, and used in accordance with any licensing restrictions set by the authors. See EBI Terms of Use (https://www.ebi.ac.uk/about/terms-of-use/) for additional details.	88
PGS001065	GBE_BIN_FC3006144	Never eat wheat	diet measurement	EFO_0008111	snpnet		GRCh37	5	0	NR	PGP000244	35324888	10.1371/journal.pgen.1010105	TRUE		European:100	European:40|African:20|East Asian:20|South Asian:20	https://ftp.ebi.ac.uk/pub/databases/spot/pgs/scores/PGS001065/ScoringFiles/PGS001065.txt.gz	2021-10-21	PGS obtained from the Catalog should be cited appropriately, and used in accordance with any licensing restrictions set by the authors. See EBI Terms of Use (https://www.ebi.ac.uk/about/terms-of-use/) for additional details.	2
PGS001066	GBE_QT_FC1001359	Poultry intake	diet measurement	EFO_0008111	snpnet		GRCh37	1609	0	NR	PGP000244	35324888	10.1371/journal.pgen.1010105	TRUE		European:100	European:40|African:20|East Asian:20|South Asian:20	https://ftp.ebi.ac.uk/pub/databases/spot/pgs/scores/PGS001066/ScoringFiles/PGS001066.txt.gz	2021-10-21	PGS obtained from the Catalog should be cited appropriately, and used in accordance with any licensing restrictions set by the authors. See EBI Terms of Use (https://www.ebi.ac.uk/about/terms-of-use/) for additional details.	1371
PGS001067	GBE_QT_FC1001349	Processed meat intake	diet measurement	EFO_0008111	snpnet		GRCh37	2346	0	NR	PGP000244	35324888	10.1371/journal.pgen.1010105	TRUE		European:100	European:40|African:20|East Asian:20|South Asian:20	https://ftp.ebi.ac.uk/pub/databases/spot/pgs/scores/PGS001067/ScoringFiles/PGS001067.txt.gz	2021-10-21	PGS obtained from the Catalog should be cited appropriately, and used in accordance with any licensing restrictions set by the authors. See EBI Terms of Use (https://www.ebi.ac.uk/about/terms-of-use/) for additional details.	1987
PGS001068	GBE_INI1548	Variation in diet	diet measurement	EFO_0008111	snpnet		GRCh37	1353	0	NR	PGP000244	35324888	10.1371/journal.pgen.1010105	TRUE		European:100	European:40|African:20|East Asian:20|South Asian:20	https://ftp.ebi.ac.uk/pub/databases/spot/pgs/scores/PGS001068/ScoringFiles/PGS001068.txt.gz	2021-10-21	PGS obtained from the Catalog should be cited appropriately, and used in accordance with any licensing restrictions set by the authors. See EBI Terms of Use (https://www.ebi.ac.uk/about/terms-of-use/) for additional details.	1133
PGS001069	GBE_INI1528	Water intake	diet measurement	EFO_0008111	snpnet		GRCh37	4994	0	NR	PGP000244	35324888	10.1371/journal.pgen.1010105	TRUE		European:100	European:40|African:20|East Asian:20|South Asian:20	https://ftp.ebi.ac.uk/pub/databases/spot/pgs/scores/PGS001069/ScoringFiles/PGS001069.txt.gz	2021-10-21	PGS obtained from the Catalog should be cited appropriately, and used in accordance with any licensing restrictions set by the authors. See EBI Terms of Use (https://www.ebi.ac.uk/about/terms-of-use/) for additional details.	4323
PGS001070	GBE_INI25003	Volume of ventricular cerebrospinal fluid (normalised for head size)	cerebrospinal fluid volume measurement	EFO_0008080	snpnet		GRCh37	880	0	NR	PGP000244	35324888	10.1371/journal.pgen.1010105	TRUE		European:100	European:40|African:20|East Asian:20|South Asian:20	https://ftp.ebi.ac.uk/pub/databases/spot/pgs/scores/PGS001070/ScoringFiles/PGS001070.txt.gz	2021-10-21	PGS obtained from the Catalog should be cited appropriately, and used in accordance with any licensing restrictions set by the authors. See EBI Terms of Use (https://www.ebi.ac.uk/about/terms-of-use/) for additional details.	714
PGS001071	GBE_BIN_FC30001757	Facial aging, looking 'about your age'	skin aging measurement	EFO_0008006	snpnet		GRCh37	6782	0	NR	PGP000244	35324888	10.1371/journal.pgen.1010105	TRUE		European:100	European:40|African:20|East Asian:20|South Asian:20	https://ftp.ebi.ac.uk/pub/databases/spot/pgs/scores/PGS001071/ScoringFiles/PGS001071.txt.gz	2021-10-21	PGS obtained from the Catalog should be cited appropriately, and used in accordance with any licensing restrictions set by the authors. See EBI Terms of Use (https://www.ebi.ac.uk/about/terms-of-use/) for additional details.	5910
PGS001072	GBE_BIN_FC20001757	Facial aging, looking 'older than you are'	skin aging measurement	EFO_0008006	snpnet		GRCh37	39	0	NR	PGP000244	35324888	10.1371/journal.pgen.1010105	TRUE		European:100	European:40|African:20|East Asian:20|South Asian:20	https://ftp.ebi.ac.uk/pub/databases/spot/pgs/scores/PGS001072/ScoringFiles/PGS001072.txt.gz	2021-10-21	PGS obtained from the Catalog should be cited appropriately, and used in accordance with any licensing restrictions set by the authors. See EBI Terms of Use (https://www.ebi.ac.uk/about/terms-of-use/) for additional details.	28
PGS001073	GBE_INI874	Duration of walks	physical activity measurement	EFO_0008002	snpnet		GRCh37	1323	0	NR	PGP000244	35324888	10.1371/journal.pgen.1010105	TRUE		European:100	European:40|African:20|East Asian:20|South Asian:20	https://ftp.ebi.ac.uk/pub/databases/spot/pgs/scores/PGS001073/ScoringFiles/PGS001073.txt.gz	2021-10-21	PGS obtained from the Catalog should be cited appropriately, and used in accordance with any licensing restrictions set by the authors. See EBI Terms of Use (https://www.ebi.ac.uk/about/terms-of-use/) for additional details.	1097
PGS001074	GBE_BIN_FC30006164	Types of physical activity in last 4 weeks (other exercises)	physical activity measurement	EFO_0008002	snpnet		GRCh37	3846	0	NR	PGP000244	35324888	10.1371/journal.pgen.1010105	TRUE		European:100	European:40|African:20|East Asian:20|South Asian:20	https://ftp.ebi.ac.uk/pub/databases/spot/pgs/scores/PGS001074/ScoringFiles/PGS001074.txt.gz	2021-10-21	PGS obtained from the Catalog should be cited appropriately, and used in accordance with any licensing restrictions set by the authors. See EBI Terms of Use (https://www.ebi.ac.uk/about/terms-of-use/) for additional details.	3331
PGS001075	GBE_INI924	Usual walking pace	physical activity measurement	EFO_0008002	snpnet		GRCh37	7535	0	NR	PGP000244	35324888	10.1371/journal.pgen.1010105	TRUE		European:100	European:40|African:20|East Asian:20|South Asian:20	https://ftp.ebi.ac.uk/pub/databases/spot/pgs/scores/PGS001075/ScoringFiles/PGS001075.txt.gz	2021-10-21	PGS obtained from the Catalog should be cited appropriately, and used in accordance with any licensing restrictions set by the authors. See EBI Terms of Use (https://www.ebi.ac.uk/about/terms-of-use/) for additional details.	6641
PGS001076	GBE_INI30210	Eosinophil percentage	eosinophil percentage of leukocytes	EFO_0007991	snpnet		GRCh37	12563	0	NR	PGP000244	35324888	10.1371/journal.pgen.1010105	TRUE		European:100	European:40|African:20|East Asian:20|South Asian:20	https://ftp.ebi.ac.uk/pub/databases/spot/pgs/scores/PGS001076/ScoringFiles/PGS001076.txt.gz	2021-10-21	PGS obtained from the Catalog should be cited appropriately, and used in accordance with any licensing restrictions set by the authors. See EBI Terms of Use (https://www.ebi.ac.uk/about/terms-of-use/) for additional details.	11052
PGS001077	GBE_INI30200	Neutrophil percentage	neutrophil percentage of leukocytes	EFO_0007990	snpnet		GRCh37	13703	0	NR	PGP000244	35324888	10.1371/journal.pgen.1010105	TRUE		European:100	European:40|African:20|East Asian:20|South Asian:20	https://ftp.ebi.ac.uk/pub/databases/spot/pgs/scores/PGS001077/ScoringFiles/PGS001077.txt.gz	2021-10-21	PGS obtained from the Catalog should be cited appropriately, and used in accordance with any licensing restrictions set by the authors. See EBI Terms of Use (https://www.ebi.ac.uk/about/terms-of-use/) for additional details.	12130
PGS001078	GBE_INI30190	Monocyte percentage	monocyte percentage of leukocytes	EFO_0007989	snpnet		GRCh37	8762	0	NR	PGP000244	35324888	10.1371/journal.pgen.1010105	TRUE		European:100	European:40|African:20|East Asian:20|South Asian:20	https://ftp.ebi.ac.uk/pub/databases/spot/pgs/scores/PGS001078/ScoringFiles/PGS001078.txt.gz	2021-10-21	PGS obtained from the Catalog should be cited appropriately, and used in accordance with any licensing restrictions set by the authors. See EBI Terms of Use (https://www.ebi.ac.uk/about/terms-of-use/) for additional details.	7656
PGS001079	GBE_INI30110	Platelet distribution width	platelet component distribution width	EFO_0007984	snpnet		GRCh37	18814	0	NR	PGP000244	35324888	10.1371/journal.pgen.1010105	TRUE		European:100	European:40|African:20|East Asian:20|South Asian:20	https://ftp.ebi.ac.uk/pub/databases/spot/pgs/scores/PGS001079/ScoringFiles/PGS001079.txt.gz	2021-10-21	PGS obtained from the Catalog should be cited appropriately, and used in accordance with any licensing restrictions set by the authors. See EBI Terms of Use (https://www.ebi.ac.uk/about/terms-of-use/) for additional details.	16507
PGS001080	GBE_QT_FC1002080	Freq. of tiredness / lethargy in last 2 weeks	tiredness measurement	EFO_0007946	snpnet		GRCh37	5594	0	NR	PGP000244	35324888	10.1371/journal.pgen.1010105	TRUE		European:100	European:40|African:20|East Asian:20|South Asian:20	https://ftp.ebi.ac.uk/pub/databases/spot/pgs/scores/PGS001080/ScoringFiles/PGS001080.txt.gz	2021-10-21	PGS obtained from the Catalog should be cited appropriately, and used in accordance with any licensing restrictions set by the authors. See EBI Terms of Use (https://www.ebi.ac.uk/about/terms-of-use/) for additional details.	4908
PGS001081	GBE_INI23027	JC VP1 antigen for Human Polyomavirus JCV	blood protein measurement	EFO_0007937	snpnet		GRCh37	9	0	NR	PGP000244	35324888	10.1371/journal.pgen.1010105	TRUE		European:100	European:40|African:20|East Asian:20|South Asian:20	https://ftp.ebi.ac.uk/pub/databases/spot/pgs/scores/PGS001081/ScoringFiles/PGS001081.txt.gz	2021-10-21	PGS obtained from the Catalog should be cited appropriately, and used in accordance with any licensing restrictions set by the authors. See EBI Terms of Use (https://www.ebi.ac.uk/about/terms-of-use/) for additional details.	6
PGS001082	GBE_INI23028	MC VP1 antigen for Merkel Cell Polyomavirus	blood protein measurement	EFO_0007937	snpnet		GRCh37	143	0	NR	PGP000244	35324888	10.1371/journal.pgen.1010105	TRUE		European:100	European:40|African:20|East Asian:20|South Asian:20	https://ftp.ebi.ac.uk/pub/databases/spot/pgs/scores/PGS001082/ScoringFiles/PGS001082.txt.gz	2021-10-21	PGS obtained from the Catalog should be cited appropriately, and used in accordance with any licensing restrictions set by the authors. See EBI Terms of Use (https://www.ebi.ac.uk/about/terms-of-use/) for additional details.	105
PGS001085	GBE_BIN_FC10001628	Increased alcohol consumption, versus 10 years ago	alcohol consumption measurement|longitudinal alcohol consumption measurement	EFO_0007878|EFO_0007645	snpnet		GRCh37	214	0	NR	PGP000244	35324888	10.1371/journal.pgen.1010105	TRUE		European:100	European:40|African:20|East Asian:20|South Asian:20	https://ftp.ebi.ac.uk/pub/databases/spot/pgs/scores/PGS001085/ScoringFiles/PGS001085.txt.gz	2021-10-21	PGS obtained from the Catalog should be cited appropriately, and used in accordance with any licensing restrictions set by the authors. See EBI Terms of Use (https://www.ebi.ac.uk/about/terms-of-use/) for additional details.	164
PGS001086	GBE_BIN100580	Alcohol consumption	alcohol consumption measurement	EFO_0007878	snpnet		GRCh37	1028	0	NR	PGP000244	35324888	10.1371/journal.pgen.1010105	TRUE		European:100	European:40|African:20|East Asian:20|South Asian:20	https://ftp.ebi.ac.uk/pub/databases/spot/pgs/scores/PGS001086/ScoringFiles/PGS001086.txt.gz	2021-10-21	PGS obtained from the Catalog should be cited appropriately, and used in accordance with any licensing restrictions set by the authors. See EBI Terms of Use (https://www.ebi.ac.uk/about/terms-of-use/) for additional details.	840
PGS001087	GBE_QT_FC1001558	Alcohol intake frequency	alcohol consumption measurement	EFO_0007878	snpnet		GRCh37	8353	0	NR	PGP000244	35324888	10.1371/journal.pgen.1010105	TRUE		European:100	European:40|African:20|East Asian:20|South Asian:20	https://ftp.ebi.ac.uk/pub/databases/spot/pgs/scores/PGS001087/ScoringFiles/PGS001087.txt.gz	2021-10-21	PGS obtained from the Catalog should be cited appropriately, and used in accordance with any licensing restrictions set by the authors. See EBI Terms of Use (https://www.ebi.ac.uk/about/terms-of-use/) for additional details.	7321
PGS001088	GBE_INI1588	Average weekly alcohol consumption (beer and cider)	alcohol consumption measurement	EFO_0007878	snpnet		GRCh37	2842	0	NR	PGP000244	35324888	10.1371/journal.pgen.1010105	TRUE		European:100	European:40|African:20|East Asian:20|South Asian:20	https://ftp.ebi.ac.uk/pub/databases/spot/pgs/scores/PGS001088/ScoringFiles/PGS001088.txt.gz	2021-10-21	PGS obtained from the Catalog should be cited appropriately, and used in accordance with any licensing restrictions set by the authors. See EBI Terms of Use (https://www.ebi.ac.uk/about/terms-of-use/) for additional details.	2332
PGS001090	GBE_BIN_FC40020489	Often felt loved as a child	wellbeing measurement	EFO_0007869	snpnet		GRCh37	7555	0	NR	PGP000244	35324888	10.1371/journal.pgen.1010105	TRUE		European:100	European:40|African:20|East Asian:20|South Asian:20	https://ftp.ebi.ac.uk/pub/databases/spot/pgs/scores/PGS001090/ScoringFiles/PGS001090.txt.gz	2021-10-21	PGS obtained from the Catalog should be cited appropriately, and used in accordance with any licensing restrictions set by the authors. See EBI Terms of Use (https://www.ebi.ac.uk/about/terms-of-use/) for additional details.	6599
PGS001091	GBE_BIN2020	Loneliness	loneliness measurement	EFO_0007865	snpnet		GRCh37	660	0	NR	PGP000244	35324888	10.1371/journal.pgen.1010105	TRUE		European:100	European:40|African:20|East Asian:20|South Asian:20	https://ftp.ebi.ac.uk/pub/databases/spot/pgs/scores/PGS001091/ScoringFiles/PGS001091.txt.gz	2021-10-21	PGS obtained from the Catalog should be cited appropriately, and used in accordance with any licensing restrictions set by the authors. See EBI Terms of Use (https://www.ebi.ac.uk/about/terms-of-use/) for additional details.	520
PGS001092	GBE_BIN_FC5001747	Hair color, black	hair colour measurement	EFO_0007822	snpnet		GRCh37	1649	0	NR	PGP000244	35324888	10.1371/journal.pgen.1010105	TRUE		European:100	European:40|African:20|East Asian:20|South Asian:20	https://ftp.ebi.ac.uk/pub/databases/spot/pgs/scores/PGS001092/ScoringFiles/PGS001092.txt.gz	2021-10-21	PGS obtained from the Catalog should be cited appropriately, and used in accordance with any licensing restrictions set by the authors. See EBI Terms of Use (https://www.ebi.ac.uk/about/terms-of-use/) for additional details.	1352
PGS001093	GBE_BIN_FC1001747	Hair color, blonde	hair colour measurement	EFO_0007822	snpnet		GRCh37	6970	0	NR	PGP000244	35324888	10.1371/journal.pgen.1010105	TRUE		European:100	European:66.7|South Asian:33.3	https://ftp.ebi.ac.uk/pub/databases/spot/pgs/scores/PGS001093/ScoringFiles/PGS001093.txt.gz	2021-10-21	PGS obtained from the Catalog should be cited appropriately, and used in accordance with any licensing restrictions set by the authors. See EBI Terms of Use (https://www.ebi.ac.uk/about/terms-of-use/) for additional details.	6143
PGS001094	GBE_BIN_FC7001747	Hair color, brown	hair colour measurement	EFO_0007822	snpnet		GRCh37	4024	0	NR	PGP000244	35324888	10.1371/journal.pgen.1010105	TRUE		European:100	European:40|African:20|East Asian:20|South Asian:20	https://ftp.ebi.ac.uk/pub/databases/spot/pgs/scores/PGS001094/ScoringFiles/PGS001094.txt.gz	2021-10-21	PGS obtained from the Catalog should be cited appropriately, and used in accordance with any licensing restrictions set by the authors. See EBI Terms of Use (https://www.ebi.ac.uk/about/terms-of-use/) for additional details.	3480
PGS001095	GBE_BIN_FC4001747	Hair color, dark brown	hair colour measurement	EFO_0007822	snpnet		GRCh37	5662	0	NR	PGP000244	35324888	10.1371/journal.pgen.1010105	TRUE		European:100	European:40|African:20|East Asian:20|South Asian:20	https://ftp.ebi.ac.uk/pub/databases/spot/pgs/scores/PGS001095/ScoringFiles/PGS001095.txt.gz	2021-10-21	PGS obtained from the Catalog should be cited appropriately, and used in accordance with any licensing restrictions set by the authors. See EBI Terms of Use (https://www.ebi.ac.uk/about/terms-of-use/) for additional details.	4918
PGS001096	GBE_BIN_FC3001747	Hair color, light brown	hair colour measurement	EFO_0007822	snpnet		GRCh37	2127	0	NR	PGP000244	35324888	10.1371/journal.pgen.1010105	TRUE		European:100	European:40|African:20|East Asian:20|South Asian:20	https://ftp.ebi.ac.uk/pub/databases/spot/pgs/scores/PGS001096/ScoringFiles/PGS001096.txt.gz	2021-10-21	PGS obtained from the Catalog should be cited appropriately, and used in accordance with any licensing restrictions set by the authors. See EBI Terms of Use (https://www.ebi.ac.uk/about/terms-of-use/) for additional details.	1819
PGS001097	GBE_BIN_FC6001747	Hair color, other	hair colour measurement	EFO_0007822	snpnet		GRCh37	21	0	NR	PGP000244	35324888	10.1371/journal.pgen.1010105	TRUE		European:100	European:40|African:20|East Asian:20|South Asian:20	https://ftp.ebi.ac.uk/pub/databases/spot/pgs/scores/PGS001097/ScoringFiles/PGS001097.txt.gz	2021-10-21	PGS obtained from the Catalog should be cited appropriately, and used in accordance with any licensing restrictions set by the authors. See EBI Terms of Use (https://www.ebi.ac.uk/about/terms-of-use/) for additional details.	14
PGS001098	GBE_BIN_FC2001747	Hair color, red	hair colour measurement	EFO_0007822	snpnet		GRCh37	1621	0	NR	PGP000244	35324888	10.1371/journal.pgen.1010105	TRUE		European:100	European:66.7|African:33.3	https://ftp.ebi.ac.uk/pub/databases/spot/pgs/scores/PGS001098/ScoringFiles/PGS001098.txt.gz	2021-10-21	PGS obtained from the Catalog should be cited appropriately, and used in accordance with any licensing restrictions set by the authors. See EBI Terms of Use (https://www.ebi.ac.uk/about/terms-of-use/) for additional details.	1368
PGS001099	GBE_INI5085	Spherical power (left eye)	refractive error measurement	EFO_0007814	snpnet		GRCh37	6639	0	NR	PGP000244	35324888	10.1371/journal.pgen.1010105	TRUE		European:100	European:40|African:20|East Asian:20|South Asian:20	https://ftp.ebi.ac.uk/pub/databases/spot/pgs/scores/PGS001099/ScoringFiles/PGS001099.txt.gz	2021-10-21	PGS obtained from the Catalog should be cited appropriately, and used in accordance with any licensing restrictions set by the authors. See EBI Terms of Use (https://www.ebi.ac.uk/about/terms-of-use/) for additional details.	5831
PGS001100	GBE_INI5084	Spherical power (right eye)	refractive error measurement	EFO_0007814	snpnet		GRCh37	7350	0	NR	PGP000244	35324888	10.1371/journal.pgen.1010105	TRUE		European:100	European:40|African:20|East Asian:20|South Asian:20	https://ftp.ebi.ac.uk/pub/databases/spot/pgs/scores/PGS001100/ScoringFiles/PGS001100.txt.gz	2021-10-21	PGS obtained from the Catalog should be cited appropriately, and used in accordance with any licensing restrictions set by the authors. See EBI Terms of Use (https://www.ebi.ac.uk/about/terms-of-use/) for additional details.	6488
PGS001101	GBE_INI23099	Body fat percentage	body fat percentage	EFO_0007800	snpnet		GRCh37	27396	0	NR	PGP000244	35324888	10.1371/journal.pgen.1010105	TRUE		European:100	European:40|African:20|East Asian:20|South Asian:20	https://ftp.ebi.ac.uk/pub/databases/spot/pgs/scores/PGS001101/ScoringFiles/PGS001101.txt.gz	2021-10-21	PGS obtained from the Catalog should be cited appropriately, and used in accordance with any licensing restrictions set by the authors. See EBI Terms of Use (https://www.ebi.ac.uk/about/terms-of-use/) for additional details.	24428
PGS001102	GBE_INI23123	Body fat percentage (left arm)	body fat percentage	EFO_0007800	snpnet		GRCh37	25266	0	NR	PGP000244	35324888	10.1371/journal.pgen.1010105	TRUE		European:100	European:40|African:20|East Asian:20|South Asian:20	https://ftp.ebi.ac.uk/pub/databases/spot/pgs/scores/PGS001102/ScoringFiles/PGS001102.txt.gz	2021-10-21	PGS obtained from the Catalog should be cited appropriately, and used in accordance with any licensing restrictions set by the authors. See EBI Terms of Use (https://www.ebi.ac.uk/about/terms-of-use/) for additional details.	22652
PGS001103	GBE_INI23115	Body fat percentage (left leg)	body fat percentage	EFO_0007800	snpnet		GRCh37	28134	0	NR	PGP000244	35324888	10.1371/journal.pgen.1010105	TRUE		European:100	European:40|African:20|East Asian:20|South Asian:20	https://ftp.ebi.ac.uk/pub/databases/spot/pgs/scores/PGS001103/ScoringFiles/PGS001103.txt.gz	2021-10-21	PGS obtained from the Catalog should be cited appropriately, and used in accordance with any licensing restrictions set by the authors. See EBI Terms of Use (https://www.ebi.ac.uk/about/terms-of-use/) for additional details.	25058
PGS001104	GBE_INI23111	Body fat percentage (right leg)	body fat percentage	EFO_0007800	snpnet		GRCh37	28163	0	NR	PGP000244	35324888	10.1371/journal.pgen.1010105	TRUE		European:100	European:40|African:20|East Asian:20|South Asian:20	https://ftp.ebi.ac.uk/pub/databases/spot/pgs/scores/PGS001104/ScoringFiles/PGS001104.txt.gz	2021-10-21	PGS obtained from the Catalog should be cited appropriately, and used in accordance with any licensing restrictions set by the authors. See EBI Terms of Use (https://www.ebi.ac.uk/about/terms-of-use/) for additional details.	25039
PGS001105	GBE_INI23127	Body fat percentage (trunk fat)	body fat percentage	EFO_0007800	snpnet		GRCh37	25651	0	NR	PGP000244	35324888	10.1371/journal.pgen.1010105	TRUE		European:100	European:40|African:20|East Asian:20|South Asian:20	https://ftp.ebi.ac.uk/pub/databases/spot/pgs/scores/PGS001105/ScoringFiles/PGS001105.txt.gz	2021-10-21	PGS obtained from the Catalog should be cited appropriately, and used in accordance with any licensing restrictions set by the authors. See EBI Terms of Use (https://www.ebi.ac.uk/about/terms-of-use/) for additional details.	22874
PGS001106	GBE_INI23119	Arm fat percentage (R)	body fat percentage	EFO_0007800	snpnet		GRCh37	23943	0	NR	PGP000244	35324888	10.1371/journal.pgen.1010105	TRUE		European:100	European:40|African:20|East Asian:20|South Asian:20	https://ftp.ebi.ac.uk/pub/databases/spot/pgs/scores/PGS001106/ScoringFiles/PGS001106.txt.gz	2021-10-21	PGS obtained from the Catalog should be cited appropriately, and used in accordance with any licensing restrictions set by the authors. See EBI Terms of Use (https://www.ebi.ac.uk/about/terms-of-use/) for additional details.	21495
PGS001107	GBE_BIN30030510	UACR [> 30 mg/g]	urinary albumin to creatinine ratio	EFO_0007778	snpnet		GRCh37	1040	0	NR	PGP000244	35324888	10.1371/journal.pgen.1010105	TRUE		European:100	European:40|African:20|East Asian:20|South Asian:20	https://ftp.ebi.ac.uk/pub/databases/spot/pgs/scores/PGS001107/ScoringFiles/PGS001107.txt.gz	2021-10-21	PGS obtained from the Catalog should be cited appropriately, and used in accordance with any licensing restrictions set by the authors. See EBI Terms of Use (https://www.ebi.ac.uk/about/terms-of-use/) for additional details.	856
PGS001108	GBE_INI23105	Basal metabolic rate	base metabolic rate measurement	EFO_0007777	snpnet		GRCh37	32154	0	NR	PGP000244	35324888	10.1371/journal.pgen.1010105	TRUE		European:100	European:40|African:20|East Asian:20|South Asian:20	https://ftp.ebi.ac.uk/pub/databases/spot/pgs/scores/PGS001108/ScoringFiles/PGS001108.txt.gz	2021-10-21	PGS obtained from the Catalog should be cited appropriately, and used in accordance with any licensing restrictions set by the authors. See EBI Terms of Use (https://www.ebi.ac.uk/about/terms-of-use/) for additional details.	28501
PGS001109	GBE_HC1021	Vasomotor and allergic rhinitis (time-to-event)	vasomotor rhinitis|allergic rhinitis	EFO_0007533|EFO_0005854	snpnet		GRCh37	1910	0	NR	PGP000244	35324888	10.1371/journal.pgen.1010105	TRUE		European:100	European:40|African:20|East Asian:20|South Asian:20	https://ftp.ebi.ac.uk/pub/databases/spot/pgs/scores/PGS001109/ScoringFiles/PGS001109.txt.gz	2021-10-21	PGS obtained from the Catalog should be cited appropriately, and used in accordance with any licensing restrictions set by the authors. See EBI Terms of Use (https://www.ebi.ac.uk/about/terms-of-use/) for additional details.	1609
PGS001110	GBE_HC1209	Reactive arthropathies (time-to-event)	reactive arthritis	EFO_0007460	snpnet		GRCh37	6	0	NR	PGP000244	35324888	10.1371/journal.pgen.1010105	TRUE		European:100	European:50|African:25|South Asian:25	https://ftp.ebi.ac.uk/pub/databases/spot/pgs/scores/PGS001110/ScoringFiles/PGS001110.txt.gz	2021-10-21	PGS obtained from the Catalog should be cited appropriately, and used in accordance with any licensing restrictions set by the authors. See EBI Terms of Use (https://www.ebi.ac.uk/about/terms-of-use/) for additional details.	3
PGS001111	GBE_cancer1038	Male genital tract cancer	male reproductive organ cancer	EFO_0007355	snpnet		GRCh37	313	0	NR	PGP000244	35324888	10.1371/journal.pgen.1010105	TRUE		European:100	European:40|African:20|East Asian:20|South Asian:20	https://ftp.ebi.ac.uk/pub/databases/spot/pgs/scores/PGS001111/ScoringFiles/PGS001111.txt.gz	2021-10-21	PGS obtained from the Catalog should be cited appropriately, and used in accordance with any licensing restrictions set by the authors. See EBI Terms of Use (https://www.ebi.ac.uk/about/terms-of-use/) for additional details.	197
PGS001112	GBE_BIN_FC1006154	Aspirin	aspirin use measurement	EFO_0007013	snpnet		GRCh37	499	0	NR	PGP000244	35324888	10.1371/journal.pgen.1010105	TRUE		European:100	European:40|African:20|East Asian:20|South Asian:20	https://ftp.ebi.ac.uk/pub/databases/spot/pgs/scores/PGS001112/ScoringFiles/PGS001112.txt.gz	2021-10-21	PGS obtained from the Catalog should be cited appropriately, and used in accordance with any licensing restrictions set by the authors. See EBI Terms of Use (https://www.ebi.ac.uk/about/terms-of-use/) for additional details.	380
PGS001113	GBE_BIN_FC7006154	Aspirin use self-reported	aspirin use measurement	EFO_0007013	snpnet		GRCh37	790	0	NR	PGP000244	35324888	10.1371/journal.pgen.1010105	TRUE		European:100	European:40|African:20|East Asian:20|South Asian:20	https://ftp.ebi.ac.uk/pub/databases/spot/pgs/scores/PGS001113/ScoringFiles/PGS001113.txt.gz	2021-10-21	PGS obtained from the Catalog should be cited appropriately, and used in accordance with any licensing restrictions set by the authors. See EBI Terms of Use (https://www.ebi.ac.uk/about/terms-of-use/) for additional details.	629
PGS001114	GBE_BIN_FC8006154	Ibuprofen use, self-reported	NSAID use measurement|self-reported trait	EFO_0007012|EFO_0009799	snpnet		GRCh37	419	0	NR	PGP000244	35324888	10.1371/journal.pgen.1010105	TRUE		European:100	European:40|African:20|East Asian:20|South Asian:20	https://ftp.ebi.ac.uk/pub/databases/spot/pgs/scores/PGS001114/ScoringFiles/PGS001114.txt.gz	2021-10-21	PGS obtained from the Catalog should be cited appropriately, and used in accordance with any licensing restrictions set by the authors. See EBI Terms of Use (https://www.ebi.ac.uk/about/terms-of-use/) for additional details.	340
PGS001115	GBE_BIN_FC9006154	Paracetamol use self-reported	NSAID use measurement|self-reported trait	EFO_0007012|EFO_0009799	snpnet		GRCh37	4673	0	NR	PGP000244	35324888	10.1371/journal.pgen.1010105	TRUE		European:100	European:40|African:20|East Asian:20|South Asian:20	https://ftp.ebi.ac.uk/pub/databases/spot/pgs/scores/PGS001115/ScoringFiles/PGS001115.txt.gz	2021-10-21	PGS obtained from the Catalog should be cited appropriately, and used in accordance with any licensing restrictions set by the authors. See EBI Terms of Use (https://www.ebi.ac.uk/about/terms-of-use/) for additional details.	4083
PGS001116	GBE_BIN_FC2006154	Ibuprofen use	NSAID use measurement	EFO_0007012	snpnet		GRCh37	174	0	NR	PGP000244	35324888	10.1371/journal.pgen.1010105	TRUE		European:100	European:40|African:20|East Asian:20|South Asian:20	https://ftp.ebi.ac.uk/pub/databases/spot/pgs/scores/PGS001116/ScoringFiles/PGS001116.txt.gz	2021-10-21	PGS obtained from the Catalog should be cited appropriately, and used in accordance with any licensing restrictions set by the authors. See EBI Terms of Use (https://www.ebi.ac.uk/about/terms-of-use/) for additional details.	139
PGS001117	GBE_BIN_FC10002986	Started insulin within one year diagnosis of diabetes	insulin use measurement	EFO_0600082	snpnet		GRCh37	68	0	NR	PGP000244	35324888	10.1371/journal.pgen.1010105	TRUE		European:100	European:40|African:20|East Asian:20|South Asian:20	https://ftp.ebi.ac.uk/pub/databases/spot/pgs/scores/PGS001117/ScoringFiles/PGS001117.txt.gz	2021-10-21	PGS obtained from the Catalog should be cited appropriately, and used in accordance with any licensing restrictions set by the authors. See EBI Terms of Use (https://www.ebi.ac.uk/about/terms-of-use/) for additional details.	41
PGS001118	GBE_BIN_FC10002492	Taking other prescription medications	drug use measurement	EFO_0007010	snpnet		GRCh37	1846	0	NR	PGP000244	35324888	10.1371/journal.pgen.1010105	TRUE		European:100	European:40|African:20|East Asian:20|South Asian:20	https://ftp.ebi.ac.uk/pub/databases/spot/pgs/scores/PGS001118/ScoringFiles/PGS001118.txt.gz	2021-10-21	PGS obtained from the Catalog should be cited appropriately, and used in accordance with any licensing restrictions set by the authors. See EBI Terms of Use (https://www.ebi.ac.uk/about/terms-of-use/) for additional details.	1557
PGS001119	GBE_INI46	Left hand grip strength	grip strength measurement	EFO_0006941	snpnet		GRCh37	13767	0	NR	PGP000244	35324888	10.1371/journal.pgen.1010105	TRUE		European:100	European:40|African:20|East Asian:20|South Asian:20	https://ftp.ebi.ac.uk/pub/databases/spot/pgs/scores/PGS001119/ScoringFiles/PGS001119.txt.gz	2021-10-21	PGS obtained from the Catalog should be cited appropriately, and used in accordance with any licensing restrictions set by the authors. See EBI Terms of Use (https://www.ebi.ac.uk/about/terms-of-use/) for additional details.	12024
PGS001120	GBE_INI47	Right hand grip strength	grip strength measurement	EFO_0006941	snpnet		GRCh37	12644	0	NR	PGP000244	35324888	10.1371/journal.pgen.1010105	TRUE		European:100	European:40|African:20|East Asian:20|South Asian:20	https://ftp.ebi.ac.uk/pub/databases/spot/pgs/scores/PGS001120/ScoringFiles/PGS001120.txt.gz	2021-10-21	PGS obtained from the Catalog should be cited appropriately, and used in accordance with any licensing restrictions set by the authors. See EBI Terms of Use (https://www.ebi.ac.uk/about/terms-of-use/) for additional details.	11063
PGS001123	GBE_BIN100240	Coffee consumption	coffee consumption measurement	EFO_0006781	snpnet		GRCh37	48	0	NR	PGP000244	35324888	10.1371/journal.pgen.1010105	TRUE		European:100	European:40|African:20|East Asian:20|South Asian:20	https://ftp.ebi.ac.uk/pub/databases/spot/pgs/scores/PGS001123/ScoringFiles/PGS001123.txt.gz	2021-10-21	PGS obtained from the Catalog should be cited appropriately, and used in accordance with any licensing restrictions set by the authors. See EBI Terms of Use (https://www.ebi.ac.uk/about/terms-of-use/) for additional details.	31
PGS001124	GBE_BIN_FC30001508	Coffee consumption (ground coffee)	coffee consumption measurement	EFO_0006781	snpnet		GRCh37	9694	0	NR	PGP000244	35324888	10.1371/journal.pgen.1010105	TRUE		European:100	European:40|African:20|East Asian:20|South Asian:20	https://ftp.ebi.ac.uk/pub/databases/spot/pgs/scores/PGS001124/ScoringFiles/PGS001124.txt.gz	2021-10-21	PGS obtained from the Catalog should be cited appropriately, and used in accordance with any licensing restrictions set by the authors. See EBI Terms of Use (https://www.ebi.ac.uk/about/terms-of-use/) for additional details.	8449
PGS001125	GBE_BIN_FC20001508	Coffee consumption (instant coffee)	coffee consumption measurement	EFO_0006781	snpnet		GRCh37	432	0	NR	PGP000244	35324888	10.1371/journal.pgen.1010105	TRUE		European:100	European:40|African:20|East Asian:20|South Asian:20	https://ftp.ebi.ac.uk/pub/databases/spot/pgs/scores/PGS001125/ScoringFiles/PGS001125.txt.gz	2021-10-21	PGS obtained from the Catalog should be cited appropriately, and used in accordance with any licensing restrictions set by the authors. See EBI Terms of Use (https://www.ebi.ac.uk/about/terms-of-use/) for additional details.	343
PGS001126	GBE_INI1498	Coffee intake	coffee consumption measurement	EFO_0006781	snpnet		GRCh37	3154	0	NR	PGP000244	35324888	10.1371/journal.pgen.1010105	TRUE		European:100	European:40|African:20|East Asian:20|South Asian:20	https://ftp.ebi.ac.uk/pub/databases/spot/pgs/scores/PGS001126/ScoringFiles/PGS001126.txt.gz	2021-10-21	PGS obtained from the Catalog should be cited appropriately, and used in accordance with any licensing restrictions set by the authors. See EBI Terms of Use (https://www.ebi.ac.uk/about/terms-of-use/) for additional details.	2686
PGS001127	GBE_BIN_FC10020116	Never Smoker	smoking status measurement	EFO_0006527	snpnet		GRCh37	12310	0	NR	PGP000244	35324888	10.1371/journal.pgen.1010105	TRUE		European:100	European:40|African:20|East Asian:20|South Asian:20	https://ftp.ebi.ac.uk/pub/databases/spot/pgs/scores/PGS001127/ScoringFiles/PGS001127.txt.gz	2021-10-21	PGS obtained from the Catalog should be cited appropriately, and used in accordance with any licensing restrictions set by the authors. See EBI Terms of Use (https://www.ebi.ac.uk/about/terms-of-use/) for additional details.	10871
PGS001128	GBE_BIN_FC20020116	Previous smoker	smoking status measurement	EFO_0006527	snpnet		GRCh37	4348	0	NR	PGP000244	35324888	10.1371/journal.pgen.1010105	TRUE		European:100	European:40|African:20|East Asian:20|South Asian:20	https://ftp.ebi.ac.uk/pub/databases/spot/pgs/scores/PGS001128/ScoringFiles/PGS001128.txt.gz	2021-10-21	PGS obtained from the Catalog should be cited appropriately, and used in accordance with any licensing restrictions set by the authors. See EBI Terms of Use (https://www.ebi.ac.uk/about/terms-of-use/) for additional details.	3764
PGS001129	GBE_BIN_FC30022506	Smoking status (ever vs never smokers)	smoking status measurement	EFO_0006527	snpnet		GRCh37	974	0	NR	PGP000244	35324888	10.1371/journal.pgen.1010105	TRUE		European:100	European:40|African:20|East Asian:20|South Asian:20	https://ftp.ebi.ac.uk/pub/databases/spot/pgs/scores/PGS001129/ScoringFiles/PGS001129.txt.gz	2021-10-21	PGS obtained from the Catalog should be cited appropriately, and used in accordance with any licensing restrictions set by the authors. See EBI Terms of Use (https://www.ebi.ac.uk/about/terms-of-use/) for additional details.	802
PGS001130	GBE_INI2887	Number of cigarettes previously smoked per day	cigarettes per day measurement	EFO_0006525	snpnet		GRCh37	725	0	NR	PGP000244	35324888	10.1371/journal.pgen.1010105	TRUE		European:100	European:40|African:20|East Asian:20|South Asian:20	https://ftp.ebi.ac.uk/pub/databases/spot/pgs/scores/PGS001130/ScoringFiles/PGS001130.txt.gz	2021-10-21	PGS obtained from the Catalog should be cited appropriately, and used in accordance with any licensing restrictions set by the authors. See EBI Terms of Use (https://www.ebi.ac.uk/about/terms-of-use/) for additional details.	572
PGS001131	GBE_HC530	Zoster [herpes zoster] (time-to-event)	Herpes Zoster	EFO_0006510	snpnet		GRCh37	82	0	NR	PGP000244	35324888	10.1371/journal.pgen.1010105	TRUE		European:100	European:40|African:20|East Asian:20|South Asian:20	https://ftp.ebi.ac.uk/pub/databases/spot/pgs/scores/PGS001131/ScoringFiles/PGS001131.txt.gz	2021-10-21	PGS obtained from the Catalog should be cited appropriately, and used in accordance with any licensing restrictions set by the authors. See EBI Terms of Use (https://www.ebi.ac.uk/about/terms-of-use/) for additional details.	60
PGS001132	GBE_FH1113	Family history of chronic bronchitis/emphysema	family history	EFO_0000493	snpnet		GRCh37	1530	0	NR	PGP000244	35324888	10.1371/journal.pgen.1010105	TRUE		European:100	European:40|African:20|East Asian:20|South Asian:20	https://ftp.ebi.ac.uk/pub/databases/spot/pgs/scores/PGS001132/ScoringFiles/PGS001132.txt.gz	2021-10-21	PGS obtained from the Catalog should be cited appropriately, and used in accordance with any licensing restrictions set by the authors. See EBI Terms of Use (https://www.ebi.ac.uk/about/terms-of-use/) for additional details.	1288
PGS001133	GBE_INI4079	Diastolic BP (AR)	diastolic blood pressure	EFO_0006336	snpnet		GRCh37	14103	0	NR	PGP000244	35324888	10.1371/journal.pgen.1010105	TRUE		European:100	European:40|African:20|East Asian:20|South Asian:20	https://ftp.ebi.ac.uk/pub/databases/spot/pgs/scores/PGS001133/ScoringFiles/PGS001133.txt.gz	2021-10-21	PGS obtained from the Catalog should be cited appropriately, and used in accordance with any licensing restrictions set by the authors. See EBI Terms of Use (https://www.ebi.ac.uk/about/terms-of-use/) for additional details.	12475
PGS001134	GBE_INI4080	Systolic BP (AR)	systolic blood pressure	EFO_0006335	snpnet		GRCh37	15481	0	NR	PGP000244	35324888	10.1371/journal.pgen.1010105	TRUE		European:100	European:40|African:20|East Asian:20|South Asian:20	https://ftp.ebi.ac.uk/pub/databases/spot/pgs/scores/PGS001134/ScoringFiles/PGS001134.txt.gz	2021-10-21	PGS obtained from the Catalog should be cited appropriately, and used in accordance with any licensing restrictions set by the authors. See EBI Terms of Use (https://www.ebi.ac.uk/about/terms-of-use/) for additional details.	13706
PGS001135	GBE_HC78	Arthritis (nos)	arthritis	EFO_0005856	snpnet		GRCh37	1028	0	NR	PGP000244	35324888	10.1371/journal.pgen.1010105	TRUE		European:100	European:40|African:20|East Asian:20|South Asian:20	https://ftp.ebi.ac.uk/pub/databases/spot/pgs/scores/PGS001135/ScoringFiles/PGS001135.txt.gz	2021-10-21	PGS obtained from the Catalog should be cited appropriately, and used in accordance with any licensing restrictions set by the authors. See EBI Terms of Use (https://www.ebi.ac.uk/about/terms-of-use/) for additional details.	842
PGS001136	GBE_HC413	Hematologic disease, genetic	hematologic disease	EFO_0005803	snpnet		GRCh37	30	0	NR	PGP000244	35324888	10.1371/journal.pgen.1010105	TRUE		European:100	European:50|African:25|South Asian:25	https://ftp.ebi.ac.uk/pub/databases/spot/pgs/scores/PGS001136/ScoringFiles/PGS001136.txt.gz	2021-10-21	PGS obtained from the Catalog should be cited appropriately, and used in accordance with any licensing restrictions set by the authors. See EBI Terms of Use (https://www.ebi.ac.uk/about/terms-of-use/) for additional details.	22
PGS001137	GBE_HC302	Retinal detachment	retinal detachment	EFO_0005773	snpnet		GRCh37	321	0	NR	PGP000244	35324888	10.1371/journal.pgen.1010105	TRUE		European:100	European:40|African:20|East Asian:20|South Asian:20	https://ftp.ebi.ac.uk/pub/databases/spot/pgs/scores/PGS001137/ScoringFiles/PGS001137.txt.gz	2021-10-21	PGS obtained from the Catalog should be cited appropriately, and used in accordance with any licensing restrictions set by the authors. See EBI Terms of Use (https://www.ebi.ac.uk/about/terms-of-use/) for additional details.	236
PGS001138	GBE_BIN10030820	Rheumatoid factor [> 16 IU/mL]	rheumatoid factor measurement	EFO_0005767	snpnet		GRCh37	456	0	NR	PGP000244	35324888	10.1371/journal.pgen.1010105	TRUE		European:100	European:40|African:20|East Asian:20|South Asian:20	https://ftp.ebi.ac.uk/pub/databases/spot/pgs/scores/PGS001138/ScoringFiles/PGS001138.txt.gz	2021-10-21	PGS obtained from the Catalog should be cited appropriately, and used in accordance with any licensing restrictions set by the authors. See EBI Terms of Use (https://www.ebi.ac.uk/about/terms-of-use/) for additional details.	365
PGS001139	GBE_BIN_FC10002644	Light smokers, at least 100 smokes in lifetime	smoking behaviour measurement	EFO_0005671	snpnet		GRCh37	11	0	NR	PGP000244	35324888	10.1371/journal.pgen.1010105	TRUE		European:100	European:40|African:20|East Asian:20|South Asian:20	https://ftp.ebi.ac.uk/pub/databases/spot/pgs/scores/PGS001139/ScoringFiles/PGS001139.txt.gz	2021-10-21	PGS obtained from the Catalog should be cited appropriately, and used in accordance with any licensing restrictions set by the authors. See EBI Terms of Use (https://www.ebi.ac.uk/about/terms-of-use/) for additional details.	6
PGS001140	GBE_HC1190	Seborrheic keratosis (time-to-event)	seborrheic keratosis	EFO_0005584	snpnet		GRCh37	1368	0	NR	PGP000244	35324888	10.1371/journal.pgen.1010105	TRUE		European:100	European:40|African:20|East Asian:20|South Asian:20	https://ftp.ebi.ac.uk/pub/databases/spot/pgs/scores/PGS001140/ScoringFiles/PGS001140.txt.gz	2021-10-21	PGS obtained from the Catalog should be cited appropriately, and used in accordance with any licensing restrictions set by the authors. See EBI Terms of Use (https://www.ebi.ac.uk/about/terms-of-use/) for additional details.	1146
PGS001141	GBE_BIN_FC10001757	Facial ageing (looking younger than you are)	skin aging	EFO_0005422	snpnet		GRCh37	7676	0	NR	PGP000244	35324888	10.1371/journal.pgen.1010105	TRUE		European:100	European:40|African:20|East Asian:20|South Asian:20	https://ftp.ebi.ac.uk/pub/databases/spot/pgs/scores/PGS001141/ScoringFiles/PGS001141.txt.gz	2021-10-21	PGS obtained from the Catalog should be cited appropriately, and used in accordance with any licensing restrictions set by the authors. See EBI Terms of Use (https://www.ebi.ac.uk/about/terms-of-use/) for additional details.	6724
PGS001142	GBE_INI25829	Volume of grey matter in Intracalcarine Cortex (R)	grey matter volume measurement	EFO_0005420	snpnet		GRCh37	2215	0	NR	PGP000244	35324888	10.1371/journal.pgen.1010105	TRUE		European:100	European:40|African:20|East Asian:20|South Asian:20	https://ftp.ebi.ac.uk/pub/databases/spot/pgs/scores/PGS001142/ScoringFiles/PGS001142.txt.gz	2021-10-21	PGS obtained from the Catalog should be cited appropriately, and used in accordance with any licensing restrictions set by the authors. See EBI Terms of Use (https://www.ebi.ac.uk/about/terms-of-use/) for additional details.	1910
PGS001143	GBE_INI25867	Volume of grey matter in Parietal Operculum Cortex (R)	grey matter volume measurement	EFO_0005420	snpnet		GRCh37	699	0	NR	PGP000244	35324888	10.1371/journal.pgen.1010105	TRUE		European:100	European:40|African:20|East Asian:20|South Asian:20	https://ftp.ebi.ac.uk/pub/databases/spot/pgs/scores/PGS001143/ScoringFiles/PGS001143.txt.gz	2021-10-21	PGS obtained from the Catalog should be cited appropriately, and used in accordance with any licensing restrictions set by the authors. See EBI Terms of Use (https://www.ebi.ac.uk/about/terms-of-use/) for additional details.	570
PGS001144	GBE_INI23124	Arm fat mass (L)	fat body mass	EFO_0005409	snpnet		GRCh37	23676	0	NR	PGP000244	35324888	10.1371/journal.pgen.1010105	TRUE		European:100	European:40|African:20|East Asian:20|South Asian:20	https://ftp.ebi.ac.uk/pub/databases/spot/pgs/scores/PGS001144/ScoringFiles/PGS001144.txt.gz	2021-10-21	PGS obtained from the Catalog should be cited appropriately, and used in accordance with any licensing restrictions set by the authors. See EBI Terms of Use (https://www.ebi.ac.uk/about/terms-of-use/) for additional details.	21208
PGS001145	GBE_INI23120	Arm fat mass (R)	fat body mass	EFO_0005409	snpnet		GRCh37	23528	0	NR	PGP000244	35324888	10.1371/journal.pgen.1010105	TRUE		European:100	European:40|African:20|East Asian:20|South Asian:20	https://ftp.ebi.ac.uk/pub/databases/spot/pgs/scores/PGS001145/ScoringFiles/PGS001145.txt.gz	2021-10-21	PGS obtained from the Catalog should be cited appropriately, and used in accordance with any licensing restrictions set by the authors. See EBI Terms of Use (https://www.ebi.ac.uk/about/terms-of-use/) for additional details.	21046
PGS001146	GBE_INI23121	Arm fat-free mass (R)	fat body mass	EFO_0005409	snpnet		GRCh37	29063	0	NR	PGP000244	35324888	10.1371/journal.pgen.1010105	TRUE		European:100	European:40|African:20|East Asian:20|South Asian:20	https://ftp.ebi.ac.uk/pub/databases/spot/pgs/scores/PGS001146/ScoringFiles/PGS001146.txt.gz	2021-10-21	PGS obtained from the Catalog should be cited appropriately, and used in accordance with any licensing restrictions set by the authors. See EBI Terms of Use (https://www.ebi.ac.uk/about/terms-of-use/) for additional details.	25720
PGS001147	GBE_INI23112	Leg fat mass (R)	fat body mass	EFO_0005409	snpnet		GRCh37	23565	0	NR	PGP000244	35324888	10.1371/journal.pgen.1010105	TRUE		European:100	European:40|African:20|East Asian:20|South Asian:20	https://ftp.ebi.ac.uk/pub/databases/spot/pgs/scores/PGS001147/ScoringFiles/PGS001147.txt.gz	2021-10-21	PGS obtained from the Catalog should be cited appropriately, and used in accordance with any licensing restrictions set by the authors. See EBI Terms of Use (https://www.ebi.ac.uk/about/terms-of-use/) for additional details.	21055
PGS001148	GBE_INI23128	Trunk fat mass	fat body mass	EFO_0005409	snpnet		GRCh37	29233	0	NR	PGP000244	35324888	10.1371/journal.pgen.1010105	TRUE		European:100	European:40|African:20|East Asian:20|South Asian:20	https://ftp.ebi.ac.uk/pub/databases/spot/pgs/scores/PGS001148/ScoringFiles/PGS001148.txt.gz	2021-10-21	PGS obtained from the Catalog should be cited appropriately, and used in accordance with any licensing restrictions set by the authors. See EBI Terms of Use (https://www.ebi.ac.uk/about/terms-of-use/) for additional details.	26038
PGS001149	GBE_INI23100	Whole body fat mass	fat body mass	EFO_0005409	snpnet		GRCh37	27550	0	NR	PGP000244	35324888	10.1371/journal.pgen.1010105	TRUE		European:100	European:40|African:20|East Asian:20|South Asian:20	https://ftp.ebi.ac.uk/pub/databases/spot/pgs/scores/PGS001149/ScoringFiles/PGS001149.txt.gz	2021-10-21	PGS obtained from the Catalog should be cited appropriately, and used in accordance with any licensing restrictions set by the authors. See EBI Terms of Use (https://www.ebi.ac.uk/about/terms-of-use/) for additional details.	24598
PGS001150	GBE_INI1160	Sleep duration	sleep duration	EFO_0005271	snpnet		GRCh37	4106	0	NR	PGP000244	35324888	10.1371/journal.pgen.1010105	TRUE		European:100	European:40|African:20|East Asian:20|South Asian:20	https://ftp.ebi.ac.uk/pub/databases/spot/pgs/scores/PGS001150/ScoringFiles/PGS001150.txt.gz	2021-10-21	PGS obtained from the Catalog should be cited appropriately, and used in accordance with any licensing restrictions set by the authors. See EBI Terms of Use (https://www.ebi.ac.uk/about/terms-of-use/) for additional details.	3604
PGS001152	GBE_INI30070	Red blood cell distribution width	Red cell distribution width	EFO_0009188	snpnet		GRCh37	10179	0	NR	PGP000244	35324888	10.1371/journal.pgen.1010105	TRUE		European:100	European:40|African:20|East Asian:20|South Asian:20	https://ftp.ebi.ac.uk/pub/databases/spot/pgs/scores/PGS001152/ScoringFiles/PGS001152.txt.gz	2021-10-21	PGS obtained from the Catalog should be cited appropriately, and used in accordance with any licensing restrictions set by the authors. See EBI Terms of Use (https://www.ebi.ac.uk/about/terms-of-use/) for additional details.	8890
PGS001153	GBE_BIN_FC18006155	Folic acid or folate (Vitamin B9)	folic acid measurement	EFO_0005111	snpnet		GRCh37	5	0	NR	PGP000244	35324888	10.1371/journal.pgen.1010105	TRUE		European:100	European:40|African:20|East Asian:20|South Asian:20	https://ftp.ebi.ac.uk/pub/databases/spot/pgs/scores/PGS001153/ScoringFiles/PGS001153.txt.gz	2021-10-21	PGS obtained from the Catalog should be cited appropriately, and used in accordance with any licensing restrictions set by the authors. See EBI Terms of Use (https://www.ebi.ac.uk/about/terms-of-use/) for additional details.	2
PGS001154	GBE_INI23110	Impedance (left arm)	body composition measurement	EFO_0005106	snpnet		GRCh37	26740	0	NR	PGP000244	35324888	10.1371/journal.pgen.1010105	TRUE		European:100	European:40|African:20|East Asian:20|South Asian:20	https://ftp.ebi.ac.uk/pub/databases/spot/pgs/scores/PGS001154/ScoringFiles/PGS001154.txt.gz	2021-10-21	PGS obtained from the Catalog should be cited appropriately, and used in accordance with any licensing restrictions set by the authors. See EBI Terms of Use (https://www.ebi.ac.uk/about/terms-of-use/) for additional details.	23917
PGS001155	GBE_INI23108	Impedance (left leg)	body composition measurement	EFO_0005106	snpnet		GRCh37	28999	0	NR	PGP000244	35324888	10.1371/journal.pgen.1010105	TRUE		European:100	European:40|African:20|East Asian:20|South Asian:20	https://ftp.ebi.ac.uk/pub/databases/spot/pgs/scores/PGS001155/ScoringFiles/PGS001155.txt.gz	2021-10-21	PGS obtained from the Catalog should be cited appropriately, and used in accordance with any licensing restrictions set by the authors. See EBI Terms of Use (https://www.ebi.ac.uk/about/terms-of-use/) for additional details.	25860
PGS001156	GBE_INI23109	Impedance (right arm)	body composition measurement	EFO_0005106	snpnet		GRCh37	30140	0	NR	PGP000244	35324888	10.1371/journal.pgen.1010105	TRUE		European:100	European:40|African:20|East Asian:20|South Asian:20	https://ftp.ebi.ac.uk/pub/databases/spot/pgs/scores/PGS001156/ScoringFiles/PGS001156.txt.gz	2021-10-21	PGS obtained from the Catalog should be cited appropriately, and used in accordance with any licensing restrictions set by the authors. See EBI Terms of Use (https://www.ebi.ac.uk/about/terms-of-use/) for additional details.	26908
PGS001157	GBE_INI23107	Impedance (right leg)	body composition measurement	EFO_0005106	snpnet		GRCh37	30300	0	NR	PGP000244	35324888	10.1371/journal.pgen.1010105	TRUE		European:100	European:40|African:20|East Asian:20|South Asian:20	https://ftp.ebi.ac.uk/pub/databases/spot/pgs/scores/PGS001157/ScoringFiles/PGS001157.txt.gz	2021-10-21	PGS obtained from the Catalog should be cited appropriately, and used in accordance with any licensing restrictions set by the authors. See EBI Terms of Use (https://www.ebi.ac.uk/about/terms-of-use/) for additional details.	27030
PGS001158	GBE_INI23118	Left leg mass (predicted)	body composition measurement	EFO_0005106	snpnet		GRCh37	30421	0	NR	PGP000244	35324888	10.1371/journal.pgen.1010105	TRUE		European:100	European:40|African:20|East Asian:20|South Asian:20	https://ftp.ebi.ac.uk/pub/databases/spot/pgs/scores/PGS001158/ScoringFiles/PGS001158.txt.gz	2021-10-21	PGS obtained from the Catalog should be cited appropriately, and used in accordance with any licensing restrictions set by the authors. See EBI Terms of Use (https://www.ebi.ac.uk/about/terms-of-use/) for additional details.	26896
PGS001159	GBE_INI23114	Right leg mass (predicted)	body composition measurement	EFO_0005106	snpnet		GRCh37	32103	0	NR	PGP000244	35324888	10.1371/journal.pgen.1010105	TRUE		European:100	European:40|African:20|East Asian:20|South Asian:20	https://ftp.ebi.ac.uk/pub/databases/spot/pgs/scores/PGS001159/ScoringFiles/PGS001159.txt.gz	2021-10-21	PGS obtained from the Catalog should be cited appropriately, and used in accordance with any licensing restrictions set by the authors. See EBI Terms of Use (https://www.ebi.ac.uk/about/terms-of-use/) for additional details.	28458
PGS001160	GBE_INI23130	Trunk mass (predicted)	body composition measurement	EFO_0005106	snpnet		GRCh37	32685	0	NR	PGP000244	35324888	10.1371/journal.pgen.1010105	TRUE		European:100	European:40|African:20|East Asian:20|South Asian:20	https://ftp.ebi.ac.uk/pub/databases/spot/pgs/scores/PGS001160/ScoringFiles/PGS001160.txt.gz	2021-10-21	PGS obtained from the Catalog should be cited appropriately, and used in accordance with any licensing restrictions set by the authors. See EBI Terms of Use (https://www.ebi.ac.uk/about/terms-of-use/) for additional details.	28969
PGS001161	GBE_INI23106	Whole body impedance	body composition measurement	EFO_0005106	snpnet		GRCh37	32218	0	NR	PGP000244	35324888	10.1371/journal.pgen.1010105	TRUE		European:100	European:40|African:20|East Asian:20|South Asian:20	https://ftp.ebi.ac.uk/pub/databases/spot/pgs/scores/PGS001161/ScoringFiles/PGS001161.txt.gz	2021-10-21	PGS obtained from the Catalog should be cited appropriately, and used in accordance with any licensing restrictions set by the authors. See EBI Terms of Use (https://www.ebi.ac.uk/about/terms-of-use/) for additional details.	28699
PGS001162	GBE_INI49	Hip circumference	hip circumference	EFO_0005093	snpnet		GRCh37	24605	0	NR	PGP000244	35324888	10.1371/journal.pgen.1010105	TRUE		European:100	European:40|African:20|East Asian:20|South Asian:20	https://ftp.ebi.ac.uk/pub/databases/spot/pgs/scores/PGS001162/ScoringFiles/PGS001162.txt.gz	2021-10-21	PGS obtained from the Catalog should be cited appropriately, and used in accordance with any licensing restrictions set by the authors. See EBI Terms of Use (https://www.ebi.ac.uk/about/terms-of-use/) for additional details.	21978
PGS001163	GBE_INI30130	Monocyte count	monocyte count	EFO_0005091	snpnet		GRCh37	9323	0	NR	PGP000244	35324888	10.1371/journal.pgen.1010105	TRUE		European:100	European:40|African:20|East Asian:20|South Asian:20	https://ftp.ebi.ac.uk/pub/databases/spot/pgs/scores/PGS001163/ScoringFiles/PGS001163.txt.gz	2021-10-21	PGS obtained from the Catalog should be cited appropriately, and used in accordance with any licensing restrictions set by the authors. See EBI Terms of Use (https://www.ebi.ac.uk/about/terms-of-use/) for additional details.	8173
PGS001164	GBE_cancer1045	Testicular cancer	testicular carcinoma	EFO_0005088	snpnet		GRCh37	280	0	NR	PGP000244	35324888	10.1371/journal.pgen.1010105	TRUE		European:100	European:66.7|South Asian:33.3	https://ftp.ebi.ac.uk/pub/databases/spot/pgs/scores/PGS001164/ScoringFiles/PGS001164.txt.gz	2021-10-21	PGS obtained from the Catalog should be cited appropriately, and used in accordance with any licensing restrictions set by the authors. See EBI Terms of Use (https://www.ebi.ac.uk/about/terms-of-use/) for additional details.	178
PGS001165	GBE_INI23125	Arm fat free mass (L)	lean body mass	EFO_0004995	snpnet		GRCh37	30360	0	NR	PGP000244	35324888	10.1371/journal.pgen.1010105	TRUE		European:100	European:40|African:20|East Asian:20|South Asian:20	https://ftp.ebi.ac.uk/pub/databases/spot/pgs/scores/PGS001165/ScoringFiles/PGS001165.txt.gz	2021-10-21	PGS obtained from the Catalog should be cited appropriately, and used in accordance with any licensing restrictions set by the authors. See EBI Terms of Use (https://www.ebi.ac.uk/about/terms-of-use/) for additional details.	26829
PGS001166	GBE_INI23117	Leg fat-free mass (L)	lean body mass	EFO_0004995	snpnet		GRCh37	30340	0	NR	PGP000244	35324888	10.1371/journal.pgen.1010105	TRUE		European:100	European:40|African:20|East Asian:20|South Asian:20	https://ftp.ebi.ac.uk/pub/databases/spot/pgs/scores/PGS001166/ScoringFiles/PGS001166.txt.gz	2021-10-21	PGS obtained from the Catalog should be cited appropriately, and used in accordance with any licensing restrictions set by the authors. See EBI Terms of Use (https://www.ebi.ac.uk/about/terms-of-use/) for additional details.	26824
PGS001167	GBE_INI23113	Leg fat-free mass (R)	lean body mass	EFO_0004995	snpnet		GRCh37	32046	0	NR	PGP000244	35324888	10.1371/journal.pgen.1010105	TRUE		European:100	European:40|African:20|East Asian:20|South Asian:20	https://ftp.ebi.ac.uk/pub/databases/spot/pgs/scores/PGS001167/ScoringFiles/PGS001167.txt.gz	2021-10-21	PGS obtained from the Catalog should be cited appropriately, and used in accordance with any licensing restrictions set by the authors. See EBI Terms of Use (https://www.ebi.ac.uk/about/terms-of-use/) for additional details.	28407
PGS001168	GBE_INI23129	Trunk fat free mass	lean body mass	EFO_0004995	snpnet		GRCh37	34749	0	NR	PGP000244	35324888	10.1371/journal.pgen.1010105	TRUE		European:100	European:40|African:20|East Asian:20|South Asian:20	https://ftp.ebi.ac.uk/pub/databases/spot/pgs/scores/PGS001168/ScoringFiles/PGS001168.txt.gz	2021-10-21	PGS obtained from the Catalog should be cited appropriately, and used in accordance with any licensing restrictions set by the authors. See EBI Terms of Use (https://www.ebi.ac.uk/about/terms-of-use/) for additional details.	30802
PGS001169	GBE_INI23101	Whole body fat free mass	lean body mass	EFO_0004995	snpnet		GRCh37	34486	0	NR	PGP000244	35324888	10.1371/journal.pgen.1010105	TRUE		European:100	European:40|African:20|East Asian:20|South Asian:20	https://ftp.ebi.ac.uk/pub/databases/spot/pgs/scores/PGS001169/ScoringFiles/PGS001169.txt.gz	2021-10-21	PGS obtained from the Catalog should be cited appropriately, and used in accordance with any licensing restrictions set by the authors. See EBI Terms of Use (https://www.ebi.ac.uk/about/terms-of-use/) for additional details.	30584
PGS001172	GBE_INI30150	Eosinophil count	eosinophil count	EFO_0004842	snpnet		GRCh37	12579	0	NR	PGP000244	35324888	10.1371/journal.pgen.1010105	TRUE		European:100	European:40|African:20|East Asian:20|South Asian:20	https://ftp.ebi.ac.uk/pub/databases/spot/pgs/scores/PGS001172/ScoringFiles/PGS001172.txt.gz	2021-10-21	PGS obtained from the Catalog should be cited appropriately, and used in accordance with any licensing restrictions set by the authors. See EBI Terms of Use (https://www.ebi.ac.uk/about/terms-of-use/) for additional details.	11028
PGS001173	GBE_INI30140	Neutrophil count	neutrophil count	EFO_0004833	snpnet		GRCh37	15578	0	NR	PGP000244	35324888	10.1371/journal.pgen.1010105	TRUE		European:100	European:40|African:20|East Asian:20|South Asian:20	https://ftp.ebi.ac.uk/pub/databases/spot/pgs/scores/PGS001173/ScoringFiles/PGS001173.txt.gz	2021-10-21	PGS obtained from the Catalog should be cited appropriately, and used in accordance with any licensing restrictions set by the authors. See EBI Terms of Use (https://www.ebi.ac.uk/about/terms-of-use/) for additional details.	13840
PGS001174	GBE_HC1125	Cholelithiasis (time-to-event)	cholelithiasis	EFO_0004799	snpnet		GRCh37	970	0	NR	PGP000244	35324888	10.1371/journal.pgen.1010105	TRUE		European:100	European:40|African:20|East Asian:20|South Asian:20	https://ftp.ebi.ac.uk/pub/databases/spot/pgs/scores/PGS001174/ScoringFiles/PGS001174.txt.gz	2021-10-21	PGS obtained from the Catalog should be cited appropriately, and used in accordance with any licensing restrictions set by the authors. See EBI Terms of Use (https://www.ebi.ac.uk/about/terms-of-use/) for additional details.	824
PGS001179	GBE_HC711	Vascular dementia (time-to-event)	vascular dementia	EFO_0004718	snpnet		GRCh37	7	0	NR	PGP000244	35324888	10.1371/journal.pgen.1010105	TRUE		European:100	European:50|African:25|South Asian:25	https://ftp.ebi.ac.uk/pub/databases/spot/pgs/scores/PGS001179/ScoringFiles/PGS001179.txt.gz	2021-10-21	PGS obtained from the Catalog should be cited appropriately, and used in accordance with any licensing restrictions set by the authors. See EBI Terms of Use (https://www.ebi.ac.uk/about/terms-of-use/) for additional details.	4
PGS001180	GBE_INI1003063	Lung function (FEV1/FVC)	FEV/FVC ratio	EFO_0004713	snpnet		GRCh37	15141	0	NR	PGP000244	35324888	10.1371/journal.pgen.1010105	TRUE		European:100	European:40|African:20|East Asian:20|South Asian:20	https://ftp.ebi.ac.uk/pub/databases/spot/pgs/scores/PGS001180/ScoringFiles/PGS001180.txt.gz	2021-10-21	PGS obtained from the Catalog should be cited appropriately, and used in accordance with any licensing restrictions set by the authors. See EBI Terms of Use (https://www.ebi.ac.uk/about/terms-of-use/) for additional details.	13432
PGS001181	GBE_HC643	Other hypothyroidism (time-to-event)	hypothyroidism	EFO_0004705	snpnet		GRCh37	4739	0	NR	PGP000244	35324888	10.1371/journal.pgen.1010105	TRUE		European:100	European:40|African:20|East Asian:20|South Asian:20	https://ftp.ebi.ac.uk/pub/databases/spot/pgs/scores/PGS001181/ScoringFiles/PGS001181.txt.gz	2021-10-21	PGS obtained from the Catalog should be cited appropriately, and used in accordance with any licensing restrictions set by the authors. See EBI Terms of Use (https://www.ebi.ac.uk/about/terms-of-use/) for additional details.	4145
PGS001182	GBE_BIN10030800	Estradiol [> 212 pmol/L]	estradiol measurement	EFO_0004697	snpnet		GRCh37	351	0	NR	PGP000244	35324888	10.1371/journal.pgen.1010105	TRUE		European:100	European:40|African:20|East Asian:20|South Asian:20	https://ftp.ebi.ac.uk/pub/databases/spot/pgs/scores/PGS001182/ScoringFiles/PGS001182.txt.gz	2021-10-21	PGS obtained from the Catalog should be cited appropriately, and used in accordance with any licensing restrictions set by the authors. See EBI Terms of Use (https://www.ebi.ac.uk/about/terms-of-use/) for additional details.	276
PGS001185	GBE_INI5255	Intra-ocular pressure, Goldmann-correlated (R)	intraocular pressure measurement	EFO_0004695	snpnet		GRCh37	3584	0	NR	PGP000244	35324888	10.1371/journal.pgen.1010105	TRUE		European:100	European:40|African:20|East Asian:20|South Asian:20	https://ftp.ebi.ac.uk/pub/databases/spot/pgs/scores/PGS001185/ScoringFiles/PGS001185.txt.gz	2021-10-21	PGS obtained from the Catalog should be cited appropriately, and used in accordance with any licensing restrictions set by the authors. See EBI Terms of Use (https://www.ebi.ac.uk/about/terms-of-use/) for additional details.	3046
PGS001192	GBE_HC1222	Gonarthrosis [arthrosis of knee] (time-to-event)	osteoarthritis, knee	EFO_0004616	snpnet		GRCh37	4525	0	NR	PGP000244	35324888	10.1371/journal.pgen.1010105	TRUE		European:100	European:40|African:20|East Asian:20|South Asian:20	https://ftp.ebi.ac.uk/pub/databases/spot/pgs/scores/PGS001192/ScoringFiles/PGS001192.txt.gz	2021-10-21	PGS obtained from the Catalog should be cited appropriately, and used in accordance with any licensing restrictions set by the authors. See EBI Terms of Use (https://www.ebi.ac.uk/about/terms-of-use/) for additional details.	3878
PGS001199	GBE_INI30120	Lymphocyte count	lymphocyte count	EFO_0004587	snpnet		GRCh37	4212	0	NR	PGP000244	35324888	10.1371/journal.pgen.1010105	TRUE		European:100	European:40|African:20|East Asian:20|South Asian:20	https://ftp.ebi.ac.uk/pub/databases/spot/pgs/scores/PGS001199/ScoringFiles/PGS001199.txt.gz	2021-10-21	PGS obtained from the Catalog should be cited appropriately, and used in accordance with any licensing restrictions set by the authors. See EBI Terms of Use (https://www.ebi.ac.uk/about/terms-of-use/) for additional details.	3589
PGS001200	GBE_INI30100	Mean platelet volume	mean platelet volume	EFO_0004584	snpnet		GRCh37	24114	0	NR	PGP000244	35324888	10.1371/journal.pgen.1010105	TRUE		European:100	European:40|African:20|East Asian:20|South Asian:20	https://ftp.ebi.ac.uk/pub/databases/spot/pgs/scores/PGS001200/ScoringFiles/PGS001200.txt.gz	2021-10-21	PGS obtained from the Catalog should be cited appropriately, and used in accordance with any licensing restrictions set by the authors. See EBI Terms of Use (https://www.ebi.ac.uk/about/terms-of-use/) for additional details.	21287
PGS001218	GBE_INI30060	Mean corpuscular hemoglobin concentration	mean corpuscular hemoglobin concentration	EFO_0004528	snpnet		GRCh37	2359	0	NR	PGP000244	35324888	10.1371/journal.pgen.1010105	TRUE		European:100	European:40|African:20|East Asian:20|South Asian:20	https://ftp.ebi.ac.uk/pub/databases/spot/pgs/scores/PGS001218/ScoringFiles/PGS001218.txt.gz	2021-10-21	PGS obtained from the Catalog should be cited appropriately, and used in accordance with any licensing restrictions set by the authors. See EBI Terms of Use (https://www.ebi.ac.uk/about/terms-of-use/) for additional details.	1994
PGS001219	GBE_INI30050	Mean corpuscular hemoglobin	mean corpuscular hemoglobin	EFO_0004527	snpnet		GRCh37	13003	0	NR	PGP000244	35324888	10.1371/journal.pgen.1010105	TRUE		European:100	European:40|African:20|East Asian:20|South Asian:20	https://ftp.ebi.ac.uk/pub/databases/spot/pgs/scores/PGS001219/ScoringFiles/PGS001219.txt.gz	2021-10-21	PGS obtained from the Catalog should be cited appropriately, and used in accordance with any licensing restrictions set by the authors. See EBI Terms of Use (https://www.ebi.ac.uk/about/terms-of-use/) for additional details.	11445
PGS001220	GBE_INI30040	Mean corpuscular volume	mean corpuscular volume	EFO_0004526	snpnet		GRCh37	17311	0	NR	PGP000244	35324888	10.1371/journal.pgen.1010105	TRUE		European:100	European:40|African:20|East Asian:20|South Asian:20	https://ftp.ebi.ac.uk/pub/databases/spot/pgs/scores/PGS001220/ScoringFiles/PGS001220.txt.gz	2021-10-21	PGS obtained from the Catalog should be cited appropriately, and used in accordance with any licensing restrictions set by the authors. See EBI Terms of Use (https://www.ebi.ac.uk/about/terms-of-use/) for additional details.	15288
PGS001225	GBE_INI30030	Percentage of hematocrit	hematocrit	EFO_0004348	snpnet		GRCh37	15721	0	NR	PGP000244	35324888	10.1371/journal.pgen.1010105	TRUE		European:100	European:40|African:20|East Asian:20|South Asian:20	https://ftp.ebi.ac.uk/pub/databases/spot/pgs/scores/PGS001225/ScoringFiles/PGS001225.txt.gz	2021-10-21	PGS obtained from the Catalog should be cited appropriately, and used in accordance with any licensing restrictions set by the authors. See EBI Terms of Use (https://www.ebi.ac.uk/about/terms-of-use/) for additional details.	13845
PGS001226	GBE_INI20022	Birth weight	birth weight	EFO_0004344	snpnet		GRCh37	6278	0	NR	PGP000244	35324888	10.1371/journal.pgen.1010105	TRUE		European:100	European:40|African:20|East Asian:20|South Asian:20	https://ftp.ebi.ac.uk/pub/databases/spot/pgs/scores/PGS001226/ScoringFiles/PGS001226.txt.gz	2021-10-21	PGS obtained from the Catalog should be cited appropriately, and used in accordance with any licensing restrictions set by the authors. See EBI Terms of Use (https://www.ebi.ac.uk/about/terms-of-use/) for additional details.	5471
PGS001227	GBE_INI48	Waist circumference	waist circumference	EFO_0004342	snpnet		GRCh37	25538	0	NR	PGP000244	35324888	10.1371/journal.pgen.1010105	TRUE		European:100	European:40|African:20|East Asian:20|South Asian:20	https://ftp.ebi.ac.uk/pub/databases/spot/pgs/scores/PGS001227/ScoringFiles/PGS001227.txt.gz	2021-10-21	PGS obtained from the Catalog should be cited appropriately, and used in accordance with any licensing restrictions set by the authors. See EBI Terms of Use (https://www.ebi.ac.uk/about/terms-of-use/) for additional details.	22742
PGS001228	GBE_INI21001	Body mass index (BMI)	body mass index	EFO_0004340	snpnet		GRCh37	27126	0	NR	PGP000244	35324888	10.1371/journal.pgen.1010105	TRUE		European:100	European:40|African:20|East Asian:20|South Asian:20	https://ftp.ebi.ac.uk/pub/databases/spot/pgs/scores/PGS001228/ScoringFiles/PGS001228.txt.gz	2021-10-21	PGS obtained from the Catalog should be cited appropriately, and used in accordance with any licensing restrictions set by the authors. See EBI Terms of Use (https://www.ebi.ac.uk/about/terms-of-use/) for additional details.	24269
PGS001229	GBE_INI50	Standing height	body height	EFO_0004339	snpnet		GRCh37	51209	0	NR	PGP000244	35324888	10.1371/journal.pgen.1010105	TRUE		European:100	European:40|African:20|East Asian:20|South Asian:20	https://ftp.ebi.ac.uk/pub/databases/spot/pgs/scores/PGS001229/ScoringFiles/PGS001229.txt.gz	2021-10-21	PGS obtained from the Catalog should be cited appropriately, and used in accordance with any licensing restrictions set by the authors. See EBI Terms of Use (https://www.ebi.ac.uk/about/terms-of-use/) for additional details.	45590
PGS001230	GBE_INI21002	Body weight	body weight	EFO_0004338	snpnet		GRCh37	31222	0	NR	PGP000244	35324888	10.1371/journal.pgen.1010105	TRUE		European:100	European:40|African:20|East Asian:20|South Asian:20	https://ftp.ebi.ac.uk/pub/databases/spot/pgs/scores/PGS001230/ScoringFiles/PGS001230.txt.gz	2021-10-21	PGS obtained from the Catalog should be cited appropriately, and used in accordance with any licensing restrictions set by the authors. See EBI Terms of Use (https://www.ebi.ac.uk/about/terms-of-use/) for additional details.	27827
PGS001232	GBE_INI20016	Fluid intelligence score	intelligence	EFO_0004337	snpnet		GRCh37	10055	0	NR	PGP000244	35324888	10.1371/journal.pgen.1010105	TRUE		European:100	European:40|African:20|East Asian:20|South Asian:20	https://ftp.ebi.ac.uk/pub/databases/spot/pgs/scores/PGS001232/ScoringFiles/PGS001232.txt.gz	2021-10-21	PGS obtained from the Catalog should be cited appropriately, and used in accordance with any licensing restrictions set by the authors. See EBI Terms of Use (https://www.ebi.ac.uk/about/terms-of-use/) for additional details.	8838
PGS001233	GBE_INI102	Heart rate (AR)	heart rate	EFO_0004326	snpnet		GRCh37	14455	0	NR	PGP000244	35324888	10.1371/journal.pgen.1010105	TRUE		European:100	European:40|African:20|East Asian:20|South Asian:20	https://ftp.ebi.ac.uk/pub/databases/spot/pgs/scores/PGS001233/ScoringFiles/PGS001233.txt.gz	2021-10-21	PGS obtained from the Catalog should be cited appropriately, and used in accordance with any licensing restrictions set by the authors. See EBI Terms of Use (https://www.ebi.ac.uk/about/terms-of-use/) for additional details.	12791
PGS001234	GBE_INI23126	Left arm mass (predicted)	body weights and measures	EFO_0004324	snpnet		GRCh37	30666	0	NR	PGP000244	35324888	10.1371/journal.pgen.1010105	TRUE		European:100	European:40|African:20|East Asian:20|South Asian:20	https://ftp.ebi.ac.uk/pub/databases/spot/pgs/scores/PGS001234/ScoringFiles/PGS001234.txt.gz	2021-10-21	PGS obtained from the Catalog should be cited appropriately, and used in accordance with any licensing restrictions set by the authors. See EBI Terms of Use (https://www.ebi.ac.uk/about/terms-of-use/) for additional details.	27103
PGS001235	GBE_INI23122	Right arm mass (predicted)	body weights and measures	EFO_0004324	snpnet		GRCh37	28988	0	NR	PGP000244	35324888	10.1371/journal.pgen.1010105	TRUE		European:100	European:40|African:20|East Asian:20|South Asian:20	https://ftp.ebi.ac.uk/pub/databases/spot/pgs/scores/PGS001235/ScoringFiles/PGS001235.txt.gz	2021-10-21	PGS obtained from the Catalog should be cited appropriately, and used in accordance with any licensing restrictions set by the authors. See EBI Terms of Use (https://www.ebi.ac.uk/about/terms-of-use/) for additional details.	25645
PGS001236	GBE_INI3063	Lung function (FEV1)	forced expiratory volume	EFO_0004314	snpnet		GRCh37	17732	0	NR	PGP000244	35324888	10.1371/journal.pgen.1010105	TRUE		European:100	European:40|African:20|East Asian:20|South Asian:20	https://ftp.ebi.ac.uk/pub/databases/spot/pgs/scores/PGS001236/ScoringFiles/PGS001236.txt.gz	2021-10-21	PGS obtained from the Catalog should be cited appropriately, and used in accordance with any licensing restrictions set by the authors. See EBI Terms of Use (https://www.ebi.ac.uk/about/terms-of-use/) for additional details.	15625
PGS001237	GBE_INI3062	Lung function (FVC)	vital capacity	EFO_0004312	snpnet		GRCh37	20921	0	NR	PGP000244	35324888	10.1371/journal.pgen.1010105	TRUE		European:100	European:40|African:20|East Asian:20|South Asian:20	https://ftp.ebi.ac.uk/pub/databases/spot/pgs/scores/PGS001237/ScoringFiles/PGS001237.txt.gz	2021-10-21	PGS obtained from the Catalog should be cited appropriately, and used in accordance with any licensing restrictions set by the authors. See EBI Terms of Use (https://www.ebi.ac.uk/about/terms-of-use/) for additional details.	18441
PGS001238	GBE_INI30080	Platelet count	platelet count	EFO_0004309	snpnet		GRCh37	24893	0	NR	PGP000244	35324888	10.1371/journal.pgen.1010105	TRUE		European:100	European:40|African:20|East Asian:20|South Asian:20	https://ftp.ebi.ac.uk/pub/databases/spot/pgs/scores/PGS001238/ScoringFiles/PGS001238.txt.gz	2021-10-21	PGS obtained from the Catalog should be cited appropriately, and used in accordance with any licensing restrictions set by the authors. See EBI Terms of Use (https://www.ebi.ac.uk/about/terms-of-use/) for additional details.	22010
PGS001239	GBE_INI30000	White blood cell count	leukocyte count	EFO_0004308	snpnet		GRCh37	13785	0	NR	PGP000244	35324888	10.1371/journal.pgen.1010105	TRUE		European:100	European:40|African:20|East Asian:20|South Asian:20	https://ftp.ebi.ac.uk/pub/databases/spot/pgs/scores/PGS001239/ScoringFiles/PGS001239.txt.gz	2021-10-21	PGS obtained from the Catalog should be cited appropriately, and used in accordance with any licensing restrictions set by the authors. See EBI Terms of Use (https://www.ebi.ac.uk/about/terms-of-use/) for additional details.	12172
PGS001240	GBE_INI30010	Red blood cell count	erythrocyte count	EFO_0004305	snpnet		GRCh37	20480	0	NR	PGP000244	35324888	10.1371/journal.pgen.1010105	TRUE		European:100	European:40|African:20|East Asian:20|South Asian:20	https://ftp.ebi.ac.uk/pub/databases/spot/pgs/scores/PGS001240/ScoringFiles/PGS001240.txt.gz	2021-10-21	PGS obtained from the Catalog should be cited appropriately, and used in accordance with any licensing restrictions set by the authors. See EBI Terms of Use (https://www.ebi.ac.uk/about/terms-of-use/) for additional details.	18031
PGS001241	GBE_INI3143	Ankle spacing width	anthropometric measurement	EFO_0004302	snpnet		GRCh37	21694	0	NR	PGP000244	35324888	10.1371/journal.pgen.1010105	TRUE		European:100	European:40|African:20|East Asian:20|South Asian:20	https://ftp.ebi.ac.uk/pub/databases/spot/pgs/scores/PGS001241/ScoringFiles/PGS001241.txt.gz	2021-10-21	PGS obtained from the Catalog should be cited appropriately, and used in accordance with any licensing restrictions set by the authors. See EBI Terms of Use (https://www.ebi.ac.uk/about/terms-of-use/) for additional details.	19264
PGS001242	GBE_INI4100	Ankle spacing width (L)	anthropometric measurement	EFO_0004302	snpnet		GRCh37	13416	0	NR	PGP000244	35324888	10.1371/journal.pgen.1010105	TRUE		European:100	European:40|African:20|East Asian:20|South Asian:20	https://ftp.ebi.ac.uk/pub/databases/spot/pgs/scores/PGS001242/ScoringFiles/PGS001242.txt.gz	2021-10-21	PGS obtained from the Catalog should be cited appropriately, and used in accordance with any licensing restrictions set by the authors. See EBI Terms of Use (https://www.ebi.ac.uk/about/terms-of-use/) for additional details.	11781
PGS001243	GBE_INI4119	Ankle spacing width (R)	anthropometric measurement	EFO_0004302	snpnet		GRCh37	15134	0	NR	PGP000244	35324888	10.1371/journal.pgen.1010105	TRUE		European:100	European:40|African:20|East Asian:20|South Asian:20	https://ftp.ebi.ac.uk/pub/databases/spot/pgs/scores/PGS001243/ScoringFiles/PGS001243.txt.gz	2021-10-21	PGS obtained from the Catalog should be cited appropriately, and used in accordance with any licensing restrictions set by the authors. See EBI Terms of Use (https://www.ebi.ac.uk/about/terms-of-use/) for additional details.	13348
PGS001244	GBE_BIN_FC30001727	Ease of skin tanning (get mildly or occasionally tanned)	suntan	EFO_0004279	snpnet		GRCh37	958	0	NR	PGP000244	35324888	10.1371/journal.pgen.1010105	TRUE		European:100	European:40|African:20|East Asian:20|South Asian:20	https://ftp.ebi.ac.uk/pub/databases/spot/pgs/scores/PGS001244/ScoringFiles/PGS001244.txt.gz	2021-10-21	PGS obtained from the Catalog should be cited appropriately, and used in accordance with any licensing restrictions set by the authors. See EBI Terms of Use (https://www.ebi.ac.uk/about/terms-of-use/) for additional details.	811
PGS001245	GBE_BIN_FC20001727	Ease of skin tanning (get moderately tanned)	suntan	EFO_0004279	snpnet		GRCh37	2693	0	NR	PGP000244	35324888	10.1371/journal.pgen.1010105	TRUE		European:100	European:40|African:20|East Asian:20|South Asian:20	https://ftp.ebi.ac.uk/pub/databases/spot/pgs/scores/PGS001245/ScoringFiles/PGS001245.txt.gz	2021-10-21	PGS obtained from the Catalog should be cited appropriately, and used in accordance with any licensing restrictions set by the authors. See EBI Terms of Use (https://www.ebi.ac.uk/about/terms-of-use/) for additional details.	2309
PGS001246	GBE_BIN_FC10001727	Ease of skin tanning (get very tanned)	suntan	EFO_0004279	snpnet		GRCh37	4130	0	NR	PGP000244	35324888	10.1371/journal.pgen.1010105	TRUE		European:100	European:40|African:20|East Asian:20|South Asian:20	https://ftp.ebi.ac.uk/pub/databases/spot/pgs/scores/PGS001246/ScoringFiles/PGS001246.txt.gz	2021-10-21	PGS obtained from the Catalog should be cited appropriately, and used in accordance with any licensing restrictions set by the authors. See EBI Terms of Use (https://www.ebi.ac.uk/about/terms-of-use/) for additional details.	3549
PGS001247	GBE_BIN_FC40001727	Ease of skin tanning (never tan, only burn)	suntan	EFO_0004279	snpnet		GRCh37	3159	0	NR	PGP000244	35324888	10.1371/journal.pgen.1010105	TRUE		European:100	European:40|African:20|East Asian:20|South Asian:20	https://ftp.ebi.ac.uk/pub/databases/spot/pgs/scores/PGS001247/ScoringFiles/PGS001247.txt.gz	2021-10-21	PGS obtained from the Catalog should be cited appropriately, and used in accordance with any licensing restrictions set by the authors. See EBI Terms of Use (https://www.ebi.ac.uk/about/terms-of-use/) for additional details.	2724
PGS001248	GBE_HC328	Gout	gout	EFO_0004274	snpnet		GRCh37	880	0	NR	PGP000244	35324888	10.1371/journal.pgen.1010105	TRUE		European:100	European:40|African:20|East Asian:20|South Asian:20	https://ftp.ebi.ac.uk/pub/databases/spot/pgs/scores/PGS001248/ScoringFiles/PGS001248.txt.gz	2021-10-21	PGS obtained from the Catalog should be cited appropriately, and used in accordance with any licensing restrictions set by the authors. See EBI Terms of Use (https://www.ebi.ac.uk/about/terms-of-use/) for additional details.	647
PGS001249	GBE_HC1215	Gout (time-to-event)	gout	EFO_0004274	snpnet		GRCh37	1796	0	NR	PGP000244	35324888	10.1371/journal.pgen.1010105	TRUE		European:100	European:40|African:20|East Asian:20|South Asian:20	https://ftp.ebi.ac.uk/pub/databases/spot/pgs/scores/PGS001249/ScoringFiles/PGS001249.txt.gz	2021-10-21	PGS obtained from the Catalog should be cited appropriately, and used in accordance with any licensing restrictions set by the authors. See EBI Terms of Use (https://www.ebi.ac.uk/about/terms-of-use/) for additional details.	1399
PGS001250	GBE_HC1304	Calculus of kidney and ureter (time-to-event)	nephrolithiasis|ureterolithiasis	EFO_0004253|EFO_1001228	snpnet		GRCh37	341	0	NR	PGP000244	35324888	10.1371/journal.pgen.1010105	TRUE		European:100	European:40|African:20|East Asian:20|South Asian:20	https://ftp.ebi.ac.uk/pub/databases/spot/pgs/scores/PGS001250/ScoringFiles/PGS001250.txt.gz	2021-10-21	PGS obtained from the Catalog should be cited appropriately, and used in accordance with any licensing restrictions set by the authors. See EBI Terms of Use (https://www.ebi.ac.uk/about/terms-of-use/) for additional details.	246
PGS001251	GBE_HC1052	Other interstitial pulmonary diseases (time-to-event)	interstitial lung disease	EFO_0004244	snpnet		GRCh37	57	0	NR	PGP000244	35324888	10.1371/journal.pgen.1010105	TRUE		European:100	European:40|African:20|East Asian:20|South Asian:20	https://ftp.ebi.ac.uk/pub/databases/spot/pgs/scores/PGS001251/ScoringFiles/PGS001251.txt.gz	2021-10-21	PGS obtained from the Catalog should be cited appropriately, and used in accordance with any licensing restrictions set by the authors. See EBI Terms of Use (https://www.ebi.ac.uk/about/terms-of-use/) for additional details.	41
PGS001252	GBE_BIN_FC3002247	Hearing difficulty and deafness	hearing loss|deafness	EFO_0004238|EFO_0001063	snpnet		GRCh37	3731	0	NR	PGP000244	35324888	10.1371/journal.pgen.1010105	TRUE		European:100	European:40|African:20|East Asian:20|South Asian:20	https://ftp.ebi.ac.uk/pub/databases/spot/pgs/scores/PGS001252/ScoringFiles/PGS001252.txt.gz	2021-10-21	PGS obtained from the Catalog should be cited appropriately, and used in accordance with any licensing restrictions set by the authors. See EBI Terms of Use (https://www.ebi.ac.uk/about/terms-of-use/) for additional details.	3188
PGS001253	GBE_BIN_FC1002247	Hearing difficulty	hearing loss	EFO_0004238	snpnet		GRCh37	3098	0	NR	PGP000244	35324888	10.1371/journal.pgen.1010105	TRUE		European:100	European:40|African:20|East Asian:20|South Asian:20	https://ftp.ebi.ac.uk/pub/databases/spot/pgs/scores/PGS001253/ScoringFiles/PGS001253.txt.gz	2021-10-21	PGS obtained from the Catalog should be cited appropriately, and used in accordance with any licensing restrictions set by the authors. See EBI Terms of Use (https://www.ebi.ac.uk/about/terms-of-use/) for additional details.	2634
PGS001254	GBE_HC177	Dupuytren's contracture	Dupuytren Contracture	EFO_0004229	snpnet		GRCh37	11	0	NR	PGP000244	35324888	10.1371/journal.pgen.1010105	TRUE		European:100	European:100	https://ftp.ebi.ac.uk/pub/databases/spot/pgs/scores/PGS001254/ScoringFiles/PGS001254.txt.gz	2021-10-21	PGS obtained from the Catalog should be cited appropriately, and used in accordance with any licensing restrictions set by the authors. See EBI Terms of Use (https://www.ebi.ac.uk/about/terms-of-use/) for additional details.	7
PGS001255	GBE_HC914	Otosclerosis (time-to-event)	otosclerosis	EFO_0004213	snpnet		GRCh37	213	0	NR	PGP000244	35324888	10.1371/journal.pgen.1010105	TRUE		European:100	European:50|African:25|South Asian:25	https://ftp.ebi.ac.uk/pub/databases/spot/pgs/scores/PGS001255/ScoringFiles/PGS001255.txt.gz	2021-10-21	PGS obtained from the Catalog should be cited appropriately, and used in accordance with any licensing restrictions set by the authors. See EBI Terms of Use (https://www.ebi.ac.uk/about/terms-of-use/) for additional details.	165
PGS001256	GBE_HC188	Gallstones	gallstones	EFO_0004210	snpnet		GRCh37	876	0	NR	PGP000244	35324888	10.1371/journal.pgen.1010105	TRUE		European:100	European:40|African:20|East Asian:20|South Asian:20	https://ftp.ebi.ac.uk/pub/databases/spot/pgs/scores/PGS001256/ScoringFiles/PGS001256.txt.gz	2021-10-21	PGS obtained from the Catalog should be cited appropriately, and used in accordance with any licensing restrictions set by the authors. See EBI Terms of Use (https://www.ebi.ac.uk/about/terms-of-use/) for additional details.	749
PGS001257	GBE_INI1737	Childhood sunburn	sunburn	EFO_0003958	snpnet		GRCh37	519	0	NR	PGP000244	35324888	10.1371/journal.pgen.1010105	TRUE		European:100	European:40|African:20|East Asian:20|South Asian:20	https://ftp.ebi.ac.uk/pub/databases/spot/pgs/scores/PGS001257/ScoringFiles/PGS001257.txt.gz	2021-10-21	PGS obtained from the Catalog should be cited appropriately, and used in accordance with any licensing restrictions set by the authors. See EBI Terms of Use (https://www.ebi.ac.uk/about/terms-of-use/) for additional details.	430
PGS001258	GBE_HC57	Radius fracture	radius fracture	EFO_0003957	snpnet		GRCh37	365	0	NR	PGP000244	35324888	10.1371/journal.pgen.1010105	TRUE		European:100	European:40|African:20|East Asian:20|South Asian:20	https://ftp.ebi.ac.uk/pub/databases/spot/pgs/scores/PGS001258/ScoringFiles/PGS001258.txt.gz	2021-10-21	PGS obtained from the Catalog should be cited appropriately, and used in accordance with any licensing restrictions set by the authors. See EBI Terms of Use (https://www.ebi.ac.uk/about/terms-of-use/) for additional details.	298
PGS001259	GBE_HC49	Hayfever/allergic rhinitis	seasonal allergic rhinitis	EFO_0003956	snpnet		GRCh37	349	0	NR	PGP000244	35324888	10.1371/journal.pgen.1010105	TRUE		European:100	European:40|African:20|East Asian:20|South Asian:20	https://ftp.ebi.ac.uk/pub/databases/spot/pgs/scores/PGS001259/ScoringFiles/PGS001259.txt.gz	2021-10-21	PGS obtained from the Catalog should be cited appropriately, and used in accordance with any licensing restrictions set by the authors. See EBI Terms of Use (https://www.ebi.ac.uk/about/terms-of-use/) for additional details.	273
PGS001260	GBE_HC132	Angina	angina pectoris	EFO_0003913	snpnet		GRCh37	2562	0	NR	PGP000244	35324888	10.1371/journal.pgen.1010105	TRUE		European:100	European:40|African:20|East Asian:20|South Asian:20	https://ftp.ebi.ac.uk/pub/databases/spot/pgs/scores/PGS001260/ScoringFiles/PGS001260.txt.gz	2021-10-21	PGS obtained from the Catalog should be cited appropriately, and used in accordance with any licensing restrictions set by the authors. See EBI Terms of Use (https://www.ebi.ac.uk/about/terms-of-use/) for additional details.	2122
PGS001261	GBE_HC937	Angina pectoris (time-to-event)	angina pectoris	EFO_0003913	snpnet		GRCh37	2524	0	NR	PGP000244	35324888	10.1371/journal.pgen.1010105	TRUE		European:100	European:40|African:20|East Asian:20|South Asian:20	https://ftp.ebi.ac.uk/pub/databases/spot/pgs/scores/PGS001261/ScoringFiles/PGS001261.txt.gz	2021-10-21	PGS obtained from the Catalog should be cited appropriately, and used in accordance with any licensing restrictions set by the authors. See EBI Terms of Use (https://www.ebi.ac.uk/about/terms-of-use/) for additional details.	2107
PGS001262	GBE_BIN_FC2006150	Vascular/heart problems diagnosed by doctor Angina	angina pectoris	EFO_0003913	snpnet		GRCh37	1852	0	NR	PGP000244	35324888	10.1371/journal.pgen.1010105	TRUE		European:100	European:40|African:20|East Asian:20|South Asian:20	https://ftp.ebi.ac.uk/pub/databases/spot/pgs/scores/PGS001262/ScoringFiles/PGS001262.txt.gz	2021-10-21	PGS obtained from the Catalog should be cited appropriately, and used in accordance with any licensing restrictions set by the authors. See EBI Terms of Use (https://www.ebi.ac.uk/about/terms-of-use/) for additional details.	1509
PGS001263	GBE_HC440	Atrial flutter	atrial flutter	EFO_0003911	snpnet		GRCh37	2087	0	NR	PGP000244	35324888	10.1371/journal.pgen.1010105	TRUE		European:100	European:40|African:20|East Asian:20|South Asian:20	https://ftp.ebi.ac.uk/pub/databases/spot/pgs/scores/PGS001263/ScoringFiles/PGS001263.txt.gz	2021-10-21	PGS obtained from the Catalog should be cited appropriately, and used in accordance with any licensing restrictions set by the authors. See EBI Terms of Use (https://www.ebi.ac.uk/about/terms-of-use/) for additional details.	1744
PGS001264	GBE_HC166	Deep vein thrombosis	deep vein thrombosis	EFO_0003907	snpnet		GRCh37	839	0	NR	PGP000244	35324888	10.1371/journal.pgen.1010105	TRUE		European:100	European:40|African:20|East Asian:20|South Asian:20	https://ftp.ebi.ac.uk/pub/databases/spot/pgs/scores/PGS001264/ScoringFiles/PGS001264.txt.gz	2021-10-21	PGS obtained from the Catalog should be cited appropriately, and used in accordance with any licensing restrictions set by the authors. See EBI Terms of Use (https://www.ebi.ac.uk/about/terms-of-use/) for additional details.	678
PGS001265	GBE_BIN_FC6006152	Deep vein thrombosis (leg)	deep vein thrombosis	EFO_0003907	snpnet		GRCh37	1530	0	NR	PGP000244	35324888	10.1371/journal.pgen.1010105	TRUE		European:100	European:40|African:20|East Asian:20|South Asian:20	https://ftp.ebi.ac.uk/pub/databases/spot/pgs/scores/PGS001265/ScoringFiles/PGS001265.txt.gz	2021-10-21	PGS obtained from the Catalog should be cited appropriately, and used in accordance with any licensing restrictions set by the authors. See EBI Terms of Use (https://www.ebi.ac.uk/about/terms-of-use/) for additional details.	1275
PGS001266	GBE_BIN_FC1006152	Deep vein thrombosis (diagnosed by doctor)	deep vein thrombosis	EFO_0003907	snpnet		GRCh37	1773	0	NR	PGP000244	35324888	10.1371/journal.pgen.1010105	TRUE		European:100	European:40|African:20|East Asian:20|South Asian:20	https://ftp.ebi.ac.uk/pub/databases/spot/pgs/scores/PGS001266/ScoringFiles/PGS001266.txt.gz	2021-10-21	PGS obtained from the Catalog should be cited appropriately, and used in accordance with any licensing restrictions set by the authors. See EBI Terms of Use (https://www.ebi.ac.uk/about/terms-of-use/) for additional details.	1491
PGS001267	GBE_HC422	Ankylosing spondylitis	ankylosing spondylitis	EFO_0003898	snpnet		GRCh37	10	0	NR	PGP000244	35324888	10.1371/journal.pgen.1010105	TRUE		European:100	European:40|African:20|East Asian:20|South Asian:20	https://ftp.ebi.ac.uk/pub/databases/spot/pgs/scores/PGS001267/ScoringFiles/PGS001267.txt.gz	2021-10-21	PGS obtained from the Catalog should be cited appropriately, and used in accordance with any licensing restrictions set by the authors. See EBI Terms of Use (https://www.ebi.ac.uk/about/terms-of-use/) for additional details.	8
PGS001268	GBE_HC1242	Ankylosing spondylitis (time-to-event)	ankylosing spondylitis	EFO_0003898	snpnet		GRCh37	10	0	NR	PGP000244	35324888	10.1371/journal.pgen.1010105	TRUE		European:100	European:40|African:20|East Asian:20|South Asian:20	https://ftp.ebi.ac.uk/pub/databases/spot/pgs/scores/PGS001268/ScoringFiles/PGS001268.txt.gz	2021-10-21	PGS obtained from the Catalog should be cited appropriately, and used in accordance with any licensing restrictions set by the authors. See EBI Terms of Use (https://www.ebi.ac.uk/about/terms-of-use/) for additional details.	8
PGS001270	GBE_HC151	Multiple sclerosis	multiple sclerosis	MONDO_0005301	snpnet		GRCh37	41	0	NR	PGP000244	35324888	10.1371/journal.pgen.1010105	TRUE		European:100	European:50|African:25|South Asian:25	https://ftp.ebi.ac.uk/pub/databases/spot/pgs/scores/PGS001270/ScoringFiles/PGS001270.txt.gz	2021-10-21	PGS obtained from the Catalog should be cited appropriately, and used in accordance with any licensing restrictions set by the authors. See EBI Terms of Use (https://www.ebi.ac.uk/about/terms-of-use/) for additional details.	32
PGS001271	GBE_HC810	Multiple sclerosis (time-to-event)	multiple sclerosis	MONDO_0005301	snpnet		GRCh37	36	0	NR	PGP000244	35324888	10.1371/journal.pgen.1010105	TRUE		European:100	European:50|African:25|South Asian:25	https://ftp.ebi.ac.uk/pub/databases/spot/pgs/scores/PGS001271/ScoringFiles/PGS001271.txt.gz	2021-10-21	PGS obtained from the Catalog should be cited appropriately, and used in accordance with any licensing restrictions set by the authors. See EBI Terms of Use (https://www.ebi.ac.uk/about/terms-of-use/) for additional details.	28
PGS001272	GBE_HC1302	Chronic renal failure (time-to-event)	chronic kidney disease	EFO_0003884	snpnet		GRCh37	158	0	NR	PGP000244	35324888	10.1371/journal.pgen.1010105	TRUE		European:100	European:40|African:20|East Asian:20|South Asian:20	https://ftp.ebi.ac.uk/pub/databases/spot/pgs/scores/PGS001272/ScoringFiles/PGS001272.txt.gz	2021-10-21	PGS obtained from the Catalog should be cited appropriately, and used in accordance with any licensing restrictions set by the authors. See EBI Terms of Use (https://www.ebi.ac.uk/about/terms-of-use/) for additional details.	119
PGS001273	GBE_HC22	Osteoporosis	osteoporosis	EFO_0003882	snpnet		GRCh37	316	0	NR	PGP000244	35324888	10.1371/journal.pgen.1010105	TRUE		European:100	European:40|African:20|East Asian:20|South Asian:20	https://ftp.ebi.ac.uk/pub/databases/spot/pgs/scores/PGS001273/ScoringFiles/PGS001273.txt.gz	2021-10-21	PGS obtained from the Catalog should be cited appropriately, and used in accordance with any licensing restrictions set by the authors. See EBI Terms of Use (https://www.ebi.ac.uk/about/terms-of-use/) for additional details.	248
PGS001274	GBE_HC1268	Osteoporosis without pathological fracture (time-to-event)	osteoporosis	EFO_0003882	snpnet		GRCh37	1270	0	NR	PGP000244	35324888	10.1371/journal.pgen.1010105	TRUE		European:100	European:40|African:20|East Asian:20|South Asian:20	https://ftp.ebi.ac.uk/pub/databases/spot/pgs/scores/PGS001274/ScoringFiles/PGS001274.txt.gz	2021-10-21	PGS obtained from the Catalog should be cited appropriately, and used in accordance with any licensing restrictions set by the authors. See EBI Terms of Use (https://www.ebi.ac.uk/about/terms-of-use/) for additional details.	1098
PGS001275	GBE_HC880	Other retinal disorders (time-to-event)	retinopathy	EFO_0003839	snpnet		GRCh37	6	0	NR	PGP000244	35324888	10.1371/journal.pgen.1010105	TRUE		European:100	European:40|African:20|East Asian:20|South Asian:20	https://ftp.ebi.ac.uk/pub/databases/spot/pgs/scores/PGS001275/ScoringFiles/PGS001275.txt.gz	2021-10-21	PGS obtained from the Catalog should be cited appropriately, and used in accordance with any licensing restrictions set by the authors. See EBI Terms of Use (https://www.ebi.ac.uk/about/terms-of-use/) for additional details.	4
PGS001276	GBE_HC881	Retinal disorders in diseases classified elsewhere (time-to-event)	retinopathy	EFO_0003839	snpnet		GRCh37	185	0	NR	PGP000244	35324888	10.1371/journal.pgen.1010105	TRUE		European:100	European:40|African:20|East Asian:20|South Asian:20	https://ftp.ebi.ac.uk/pub/databases/spot/pgs/scores/PGS001276/ScoringFiles/PGS001276.txt.gz	2021-10-21	PGS obtained from the Catalog should be cited appropriately, and used in accordance with any licensing restrictions set by the authors. See EBI Terms of Use (https://www.ebi.ac.uk/about/terms-of-use/) for additional details.	129
PGS001277	GBE_HC203	PE +/- DVT	pulmonary embolism|deep vein thrombosis	EFO_0003827|EFO_0003907	snpnet		GRCh37	96	0	NR	PGP000244	35324888	10.1371/journal.pgen.1010105	TRUE		European:100	European:40|African:20|East Asian:20|South Asian:20	https://ftp.ebi.ac.uk/pub/databases/spot/pgs/scores/PGS001277/ScoringFiles/PGS001277.txt.gz	2021-10-21	PGS obtained from the Catalog should be cited appropriately, and used in accordance with any licensing restrictions set by the authors. See EBI Terms of Use (https://www.ebi.ac.uk/about/terms-of-use/) for additional details.	63
PGS001278	GBE_BIN_FC12006152	previously: Blood clot in the leg (DVT) or lung	pulmonary embolism|deep vein thrombosis	EFO_0003827|EFO_0003907	snpnet		GRCh37	551	0	NR	PGP000244	35324888	10.1371/journal.pgen.1010105	TRUE		European:100	European:40|African:20|East Asian:20|South Asian:20	https://ftp.ebi.ac.uk/pub/databases/spot/pgs/scores/PGS001278/ScoringFiles/PGS001278.txt.gz	2021-10-21	PGS obtained from the Catalog should be cited appropriately, and used in accordance with any licensing restrictions set by the authors. See EBI Terms of Use (https://www.ebi.ac.uk/about/terms-of-use/) for additional details.	442
PGS001279	GBE_BIN_FC8006152	previously: Blood clot in the lung	pulmonary embolism|deep vein thrombosis	EFO_0003827|EFO_0003907	snpnet		GRCh37	94	0	NR	PGP000244	35324888	10.1371/journal.pgen.1010105	TRUE		European:100	European:40|African:20|East Asian:20|South Asian:20	https://ftp.ebi.ac.uk/pub/databases/spot/pgs/scores/PGS001279/ScoringFiles/PGS001279.txt.gz	2021-10-21	PGS obtained from the Catalog should be cited appropriately, and used in accordance with any licensing restrictions set by the authors. See EBI Terms of Use (https://www.ebi.ac.uk/about/terms-of-use/) for additional details.	62
PGS001280	GBE_HC943	PE (time-to-event)	pulmonary embolism	EFO_0003827	snpnet		GRCh37	88	0	NR	PGP000244	35324888	10.1371/journal.pgen.1010105	TRUE		European:100	European:40|African:20|East Asian:20|South Asian:20	https://ftp.ebi.ac.uk/pub/databases/spot/pgs/scores/PGS001280/ScoringFiles/PGS001280.txt.gz	2021-10-21	PGS obtained from the Catalog should be cited appropriately, and used in accordance with any licensing restrictions set by the authors. See EBI Terms of Use (https://www.ebi.ac.uk/about/terms-of-use/) for additional details.	53
PGS001281	GBE_HC86	Migraine	migraine disorder	MONDO_0005277	snpnet		GRCh37	25	0	NR	PGP000244	35324888	10.1371/journal.pgen.1010105	TRUE		European:100	European:40|African:20|East Asian:20|South Asian:20	https://ftp.ebi.ac.uk/pub/databases/spot/pgs/scores/PGS001281/ScoringFiles/PGS001281.txt.gz	2021-10-21	PGS obtained from the Catalog should be cited appropriately, and used in accordance with any licensing restrictions set by the authors. See EBI Terms of Use (https://www.ebi.ac.uk/about/terms-of-use/) for additional details.	20
PGS001282	GBE_HC815	Migraine (time-to-event)	migraine disorder	MONDO_0005277	snpnet		GRCh37	329	0	NR	PGP000244	35324888	10.1371/journal.pgen.1010105	TRUE		European:100	European:40|African:20|East Asian:20|South Asian:20	https://ftp.ebi.ac.uk/pub/databases/spot/pgs/scores/PGS001282/ScoringFiles/PGS001282.txt.gz	2021-10-21	PGS obtained from the Catalog should be cited appropriately, and used in accordance with any licensing restrictions set by the authors. See EBI Terms of Use (https://www.ebi.ac.uk/about/terms-of-use/) for additional details.	268
PGS001283	GBE_INI3761	Allergic disease (hay fever, rhinitis or eczema)	allergic disease	MONDO_0005271	snpnet		GRCh37	993	0	NR	PGP000244	35324888	10.1371/journal.pgen.1010105	TRUE		European:100	European:40|African:20|East Asian:20|South Asian:20	https://ftp.ebi.ac.uk/pub/databases/spot/pgs/scores/PGS001283/ScoringFiles/PGS001283.txt.gz	2021-10-21	PGS obtained from the Catalog should be cited appropriately, and used in accordance with any licensing restrictions set by the authors. See EBI Terms of Use (https://www.ebi.ac.uk/about/terms-of-use/) for additional details.	812
PGS001284	GBE_BIN_FC10006152	Allergic disease (hay fever, allergic rhinitis, or eczema)	allergic disease	MONDO_0005271	snpnet		GRCh37	6755	0	NR	PGP000244	35324888	10.1371/journal.pgen.1010105	TRUE		European:100	European:40|African:20|East Asian:20|South Asian:20	https://ftp.ebi.ac.uk/pub/databases/spot/pgs/scores/PGS001284/ScoringFiles/PGS001284.txt.gz	2021-10-21	PGS obtained from the Catalog should be cited appropriately, and used in accordance with any licensing restrictions set by the authors. See EBI Terms of Use (https://www.ebi.ac.uk/about/terms-of-use/) for additional details.	5897
PGS001285	GBE_BIN_FC5006152	Allergic disease (hay fever, rhinitis, or eczema) (diagnosed by doctor)	allergic disease	MONDO_0005271	snpnet		GRCh37	7313	0	NR	PGP000244	35324888	10.1371/journal.pgen.1010105	TRUE		European:100	European:40|African:20|East Asian:20|South Asian:20	https://ftp.ebi.ac.uk/pub/databases/spot/pgs/scores/PGS001285/ScoringFiles/PGS001285.txt.gz	2021-10-21	PGS obtained from the Catalog should be cited appropriately, and used in accordance with any licensing restrictions set by the authors. See EBI Terms of Use (https://www.ebi.ac.uk/about/terms-of-use/) for additional details.	6407
PGS001286	GBE_BIN22126	Allergic disease (hay fever or allergic rhinitis) (diagnosed by doctor)	allergic disease	MONDO_0005271	snpnet		GRCh37	466	0	NR	PGP000244	35324888	10.1371/journal.pgen.1010105	TRUE		European:100	European:40|African:20|East Asian:20|South Asian:20	https://ftp.ebi.ac.uk/pub/databases/spot/pgs/scores/PGS001286/ScoringFiles/PGS001286.txt.gz	2021-10-21	PGS obtained from the Catalog should be cited appropriately, and used in accordance with any licensing restrictions set by the authors. See EBI Terms of Use (https://www.ebi.ac.uk/about/terms-of-use/) for additional details.	378
PGS001287	GBE_HC91	Psoriatic arthropathy	psoriatic arthritis	EFO_0003778	snpnet		GRCh37	36	0	NR	PGP000244	35324888	10.1371/journal.pgen.1010105	TRUE		European:100	European:40|African:20|East Asian:20|South Asian:20	https://ftp.ebi.ac.uk/pub/databases/spot/pgs/scores/PGS001287/ScoringFiles/PGS001287.txt.gz	2021-10-21	PGS obtained from the Catalog should be cited appropriately, and used in accordance with any licensing restrictions set by the authors. See EBI Terms of Use (https://www.ebi.ac.uk/about/terms-of-use/) for additional details.	21
PGS001288	GBE_HC95	Inflammatory bowel disease	inflammatory bowel disease	EFO_0003767	snpnet		GRCh37	195	0	NR	PGP000244	35324888	10.1371/journal.pgen.1010105	TRUE		European:100	European:40|African:20|East Asian:20|South Asian:20	https://ftp.ebi.ac.uk/pub/databases/spot/pgs/scores/PGS001288/ScoringFiles/PGS001288.txt.gz	2021-10-21	PGS obtained from the Catalog should be cited appropriately, and used in accordance with any licensing restrictions set by the authors. See EBI Terms of Use (https://www.ebi.ac.uk/about/terms-of-use/) for additional details.	145
PGS001289	GBE_cancer1065	Thyroid cancer	thyroid carcinoma	EFO_0002892	snpnet		GRCh37	11	0	NR	PGP000244	35324888	10.1371/journal.pgen.1010105	TRUE		European:100	European:40|African:20|East Asian:20|South Asian:20	https://ftp.ebi.ac.uk/pub/databases/spot/pgs/scores/PGS001289/ScoringFiles/PGS001289.txt.gz	2021-10-21	PGS obtained from the Catalog should be cited appropriately, and used in accordance with any licensing restrictions set by the authors. See EBI Terms of Use (https://www.ebi.ac.uk/about/terms-of-use/) for additional details.	7
PGS001290	GBE_HC376	Osteoarthritis	osteoarthritis	MONDO_0005178	snpnet		GRCh37	579	0	NR	PGP000244	35324888	10.1371/journal.pgen.1010105	TRUE		European:100	European:40|African:20|East Asian:20|South Asian:20	https://ftp.ebi.ac.uk/pub/databases/spot/pgs/scores/PGS001290/ScoringFiles/PGS001290.txt.gz	2021-10-21	PGS obtained from the Catalog should be cited appropriately, and used in accordance with any licensing restrictions set by the authors. See EBI Terms of Use (https://www.ebi.ac.uk/about/terms-of-use/) for additional details.	492
PGS001291	GBE_cancer1044	Prostate cancer	prostate carcinoma	EFO_0001663	snpnet		GRCh37	948	0	NR	PGP000244	35324888	10.1371/journal.pgen.1010105	TRUE		European:100	European:40|African:20|East Asian:20|South Asian:20	https://ftp.ebi.ac.uk/pub/databases/spot/pgs/scores/PGS001291/ScoringFiles/PGS001291.txt.gz	2021-10-21	PGS obtained from the Catalog should be cited appropriately, and used in accordance with any licensing restrictions set by the authors. See EBI Terms of Use (https://www.ebi.ac.uk/about/terms-of-use/) for additional details.	721
PGS001292	GBE_FH1044	Family history of prostate cancer	family history of prostate cancer	EFO_0600083	snpnet		GRCh37	602	0	NR	PGP000244	35324888	10.1371/journal.pgen.1010105	TRUE		European:100	European:40|African:20|East Asian:20|South Asian:20	https://ftp.ebi.ac.uk/pub/databases/spot/pgs/scores/PGS001292/ScoringFiles/PGS001292.txt.gz	2021-10-21	PGS obtained from the Catalog should be cited appropriately, and used in accordance with any licensing restrictions set by the authors. See EBI Terms of Use (https://www.ebi.ac.uk/about/terms-of-use/) for additional details.	485
PGS001293	GBE_HC1123	Other diseases of liver (time-to-event)	liver disease	EFO_0001421	snpnet		GRCh37	92	0	NR	PGP000244	35324888	10.1371/journal.pgen.1010105	TRUE		European:100	European:40|African:20|East Asian:20|South Asian:20	https://ftp.ebi.ac.uk/pub/databases/spot/pgs/scores/PGS001293/ScoringFiles/PGS001293.txt.gz	2021-10-21	PGS obtained from the Catalog should be cited appropriately, and used in accordance with any licensing restrictions set by the authors. See EBI Terms of Use (https://www.ebi.ac.uk/about/terms-of-use/) for additional details.	65
PGS001294	GBE_HC649	Non-insulin-dependent diabetes (time-to-event)	type 2 diabetes mellitus	MONDO_0005148	snpnet		GRCh37	3496	0	NR	PGP000244	35324888	10.1371/journal.pgen.1010105	TRUE		European:100	European:40|African:20|East Asian:20|South Asian:20	https://ftp.ebi.ac.uk/pub/databases/spot/pgs/scores/PGS001294/ScoringFiles/PGS001294.txt.gz	2021-10-21	PGS obtained from the Catalog should be cited appropriately, and used in accordance with any licensing restrictions set by the authors. See EBI Terms of Use (https://www.ebi.ac.uk/about/terms-of-use/) for additional details.	2978
PGS001295	GBE_HC165	Type 2 diabetes (T2D)	type 2 diabetes mellitus	MONDO_0005148	snpnet		GRCh37	385	0	NR	PGP000244	35324888	10.1371/journal.pgen.1010105	TRUE		European:100	European:40|African:20|East Asian:20|South Asian:20	https://ftp.ebi.ac.uk/pub/databases/spot/pgs/scores/PGS001295/ScoringFiles/PGS001295.txt.gz	2021-10-21	PGS obtained from the Catalog should be cited appropriately, and used in accordance with any licensing restrictions set by the authors. See EBI Terms of Use (https://www.ebi.ac.uk/about/terms-of-use/) for additional details.	288
PGS001296	GBE_HC648	Insulin-dependent diabetes mellitus (time-to-event)	type 1 diabetes mellitus	MONDO_0005147	snpnet		GRCh37	356	0	NR	PGP000244	35324888	10.1371/journal.pgen.1010105	TRUE		European:100	European:40|African:20|East Asian:20|South Asian:20	https://ftp.ebi.ac.uk/pub/databases/spot/pgs/scores/PGS001296/ScoringFiles/PGS001296.txt.gz	2021-10-21	PGS obtained from the Catalog should be cited appropriately, and used in accordance with any licensing restrictions set by the authors. See EBI Terms of Use (https://www.ebi.ac.uk/about/terms-of-use/) for additional details.	256
PGS001297	GBE_HC337	Type 1 diabetes (T1D)	type 1 diabetes mellitus	MONDO_0005147	snpnet		GRCh37	69	0	NR	PGP000244	35324888	10.1371/journal.pgen.1010105	TRUE		European:100	European:50|African:25|South Asian:25	https://ftp.ebi.ac.uk/pub/databases/spot/pgs/scores/PGS001297/ScoringFiles/PGS001297.txt.gz	2021-10-21	PGS obtained from the Catalog should be cited appropriately, and used in accordance with any licensing restrictions set by the authors. See EBI Terms of Use (https://www.ebi.ac.uk/about/terms-of-use/) for additional details.	52
PGS001298	GBE_HC689	Obesity (time-to-event)	obesity	EFO_0001073	snpnet		GRCh37	9227	0	NR	PGP000244	35324888	10.1371/journal.pgen.1010105	TRUE		European:100	European:40|African:20|East Asian:20|South Asian:20	https://ftp.ebi.ac.uk/pub/databases/spot/pgs/scores/PGS001298/ScoringFiles/PGS001298.txt.gz	2021-10-21	PGS obtained from the Catalog should be cited appropriately, and used in accordance with any licensing restrictions set by the authors. See EBI Terms of Use (https://www.ebi.ac.uk/about/terms-of-use/) for additional details.	8133
PGS001299	GBE_cancer1041	Cervical cancer	cervical carcinoma	EFO_0001061	snpnet		GRCh37	24	0	NR	PGP000244	35324888	10.1371/journal.pgen.1010105	TRUE		European:100	European:40|African:20|East Asian:20|South Asian:20	https://ftp.ebi.ac.uk/pub/databases/spot/pgs/scores/PGS001299/ScoringFiles/PGS001299.txt.gz	2021-10-21	PGS obtained from the Catalog should be cited appropriately, and used in accordance with any licensing restrictions set by the authors. See EBI Terms of Use (https://www.ebi.ac.uk/about/terms-of-use/) for additional details.	17
PGS001300	GBE_BIN21068	Celiac disease or gluten sensitivity, diagnosed	celiac disease	EFO_0001060	snpnet		GRCh37	9	0	NR	PGP000244	35324888	10.1371/journal.pgen.1010105	TRUE		European:100	European:50|African:25|South Asian:25	https://ftp.ebi.ac.uk/pub/databases/spot/pgs/scores/PGS001300/ScoringFiles/PGS001300.txt.gz	2021-10-21	PGS obtained from the Catalog should be cited appropriately, and used in accordance with any licensing restrictions set by the authors. See EBI Terms of Use (https://www.ebi.ac.uk/about/terms-of-use/) for additional details.	2
PGS001301	GBE_HC303	Malabsorption/coeliac disease	celiac disease	EFO_0001060	snpnet		GRCh37	428	0	NR	PGP000244	35324888	10.1371/journal.pgen.1010105	TRUE		European:100	European:50|African:25|South Asian:25	https://ftp.ebi.ac.uk/pub/databases/spot/pgs/scores/PGS001301/ScoringFiles/PGS001301.txt.gz	2021-10-21	PGS obtained from the Catalog should be cited appropriately, and used in accordance with any licensing restrictions set by the authors. See EBI Terms of Use (https://www.ebi.ac.uk/about/terms-of-use/) for additional details.	339
PGS001302	GBE_HC25	Cataract	cataract	MONDO_0005129	snpnet		GRCh37	1214	0	NR	PGP000244	35324888	10.1371/journal.pgen.1010105	TRUE		European:100	European:50|African:16.7|East Asian:16.7|South Asian:16.7	https://ftp.ebi.ac.uk/pub/databases/spot/pgs/scores/PGS001302/ScoringFiles/PGS001302.txt.gz	2021-10-21	PGS obtained from the Catalog should be cited appropriately, and used in accordance with any licensing restrictions set by the authors. See EBI Terms of Use (https://www.ebi.ac.uk/about/terms-of-use/) for additional details.	1014
PGS001303	GBE_HC872	Other cataract (time-to-event)	cataract	MONDO_0005129	snpnet		GRCh37	480	0	NR	PGP000244	35324888	10.1371/journal.pgen.1010105	TRUE		European:100	European:40|African:20|East Asian:20|South Asian:20	https://ftp.ebi.ac.uk/pub/databases/spot/pgs/scores/PGS001303/ScoringFiles/PGS001303.txt.gz	2021-10-21	PGS obtained from the Catalog should be cited appropriately, and used in accordance with any licensing restrictions set by the authors. See EBI Terms of Use (https://www.ebi.ac.uk/about/terms-of-use/) for additional details.	382
PGS001304	GBE_cancer1059	Melanoma (malignant)	melanoma	EFO_0000756	snpnet		GRCh37	116	0	NR	PGP000244	35324888	10.1371/journal.pgen.1010105	TRUE		European:100	European:40|African:20|East Asian:20|South Asian:20	https://ftp.ebi.ac.uk/pub/databases/spot/pgs/scores/PGS001304/ScoringFiles/PGS001304.txt.gz	2021-10-21	PGS obtained from the Catalog should be cited appropriately, and used in accordance with any licensing restrictions set by the authors. See EBI Terms of Use (https://www.ebi.ac.uk/about/terms-of-use/) for additional details.	87
PGS001305	GBE_HC608	Vitamin B12 deficiency induced anemia (time-to-event)	vitamin B12 deficiency|anemia	EFO_0000734|MONDO_0002280	snpnet		GRCh37	121	0	NR	PGP000244	35324888	10.1371/journal.pgen.1010105	TRUE		European:100	European:50|African:25|South Asian:25	https://ftp.ebi.ac.uk/pub/databases/spot/pgs/scores/PGS001305/ScoringFiles/PGS001305.txt.gz	2021-10-21	PGS obtained from the Catalog should be cited appropriately, and used in accordance with any licensing restrictions set by the authors. See EBI Terms of Use (https://www.ebi.ac.uk/about/terms-of-use/) for additional details.	92
PGS001306	GBE_HC201	Ulcerative colitis	ulcerative colitis	EFO_0000729	snpnet		GRCh37	179	0	NR	PGP000244	35324888	10.1371/journal.pgen.1010105	TRUE		European:100	European:40|African:20|East Asian:20|South Asian:20	https://ftp.ebi.ac.uk/pub/databases/spot/pgs/scores/PGS001306/ScoringFiles/PGS001306.txt.gz	2021-10-21	PGS obtained from the Catalog should be cited appropriately, and used in accordance with any licensing restrictions set by the authors. See EBI Terms of Use (https://www.ebi.ac.uk/about/terms-of-use/) for additional details.	131
PGS001307	GBE_HC1102	Ulcerative colitis (time-to-event)	ulcerative colitis	EFO_0000729	snpnet		GRCh37	809	0	NR	PGP000244	35324888	10.1371/journal.pgen.1010105	TRUE		European:100	European:40|African:20|East Asian:20|South Asian:20	https://ftp.ebi.ac.uk/pub/databases/spot/pgs/scores/PGS001307/ScoringFiles/PGS001307.txt.gz	2021-10-21	PGS obtained from the Catalog should be cited appropriately, and used in accordance with any licensing restrictions set by the authors. See EBI Terms of Use (https://www.ebi.ac.uk/about/terms-of-use/) for additional details.	624
PGS001308	GBE_HC321	Sjogren's syndrome/sicca syndrome	Sjogren syndrome	EFO_0000699	snpnet		GRCh37	7	0	NR	PGP000244	35324888	10.1371/journal.pgen.1010105	TRUE		European:100	European:40|African:20|East Asian:20|South Asian:20	https://ftp.ebi.ac.uk/pub/databases/spot/pgs/scores/PGS001308/ScoringFiles/PGS001308.txt.gz	2021-10-21	PGS obtained from the Catalog should be cited appropriately, and used in accordance with any licensing restrictions set by the authors. See EBI Terms of Use (https://www.ebi.ac.uk/about/terms-of-use/) for additional details.	7
PGS001309	GBE_HC1212	Other rheumatoid arthritis (time-to-event)	rheumatoid arthritis	EFO_0000685	snpnet		GRCh37	323	0	NR	PGP000244	35324888	10.1371/journal.pgen.1010105	TRUE		European:100	European:40|African:20|East Asian:20|South Asian:20	https://ftp.ebi.ac.uk/pub/databases/spot/pgs/scores/PGS001309/ScoringFiles/PGS001309.txt.gz	2021-10-21	PGS obtained from the Catalog should be cited appropriately, and used in accordance with any licensing restrictions set by the authors. See EBI Terms of Use (https://www.ebi.ac.uk/about/terms-of-use/) for additional details.	256
PGS001310	GBE_HC430	Rheumatoid arthritis	rheumatoid arthritis	EFO_0000685	snpnet		GRCh37	175	0	NR	PGP000244	35324888	10.1371/journal.pgen.1010105	TRUE		European:100	European:40|African:20|East Asian:20|South Asian:20	https://ftp.ebi.ac.uk/pub/databases/spot/pgs/scores/PGS001310/ScoringFiles/PGS001310.txt.gz	2021-10-21	PGS obtained from the Catalog should be cited appropriately, and used in accordance with any licensing restrictions set by the authors. See EBI Terms of Use (https://www.ebi.ac.uk/about/terms-of-use/) for additional details.	129
PGS001311	GBE_HC1211	Seropositive rheumatoid arthritis (time-to-event)	rheumatoid arthritis	EFO_0000685	snpnet		GRCh37	3	0	NR	PGP000244	35324888	10.1371/journal.pgen.1010105	TRUE		European:100	European:50|African:25|South Asian:25	https://ftp.ebi.ac.uk/pub/databases/spot/pgs/scores/PGS001311/ScoringFiles/PGS001311.txt.gz	2021-10-21	PGS obtained from the Catalog should be cited appropriately, and used in accordance with any licensing restrictions set by the authors. See EBI Terms of Use (https://www.ebi.ac.uk/about/terms-of-use/) for additional details.	2
PGS001312	GBE_HC38	Psoriasis	psoriasis	EFO_0000676	snpnet		GRCh37	204	0	NR	PGP000244	35324888	10.1371/journal.pgen.1010105	TRUE		European:100	European:40|African:20|East Asian:20|South Asian:20	https://ftp.ebi.ac.uk/pub/databases/spot/pgs/scores/PGS001312/ScoringFiles/PGS001312.txt.gz	2021-10-21	PGS obtained from the Catalog should be cited appropriately, and used in accordance with any licensing restrictions set by the authors. See EBI Terms of Use (https://www.ebi.ac.uk/about/terms-of-use/) for additional details.	153
PGS001313	GBE_HC1159	Psoriasis (time-to-event)	psoriasis	EFO_0000676	snpnet		GRCh37	578	0	NR	PGP000244	35324888	10.1371/journal.pgen.1010105	TRUE		European:100	European:40|African:20|East Asian:20|South Asian:20	https://ftp.ebi.ac.uk/pub/databases/spot/pgs/scores/PGS001313/ScoringFiles/PGS001313.txt.gz	2021-10-21	PGS obtained from the Catalog should be cited appropriately, and used in accordance with any licensing restrictions set by the authors. See EBI Terms of Use (https://www.ebi.ac.uk/about/terms-of-use/) for additional details.	471
PGS001314	GBE_HC938	Acute myocardial infarction (time-to-event)	myocardial infarction	EFO_0000612	snpnet		GRCh37	1108	0	NR	PGP000244	35324888	10.1371/journal.pgen.1010105	TRUE		European:100	European:40|African:20|East Asian:20|South Asian:20	https://ftp.ebi.ac.uk/pub/databases/spot/pgs/scores/PGS001314/ScoringFiles/PGS001314.txt.gz	2021-10-21	PGS obtained from the Catalog should be cited appropriately, and used in accordance with any licensing restrictions set by the authors. See EBI Terms of Use (https://www.ebi.ac.uk/about/terms-of-use/) for additional details.	877
PGS001315	GBE_HC326	Myocardial infarction	myocardial infarction	EFO_0000612	snpnet		GRCh37	1788	0	NR	PGP000244	35324888	10.1371/journal.pgen.1010105	TRUE		European:100	European:40|African:20|East Asian:20|South Asian:20	https://ftp.ebi.ac.uk/pub/databases/spot/pgs/scores/PGS001315/ScoringFiles/PGS001315.txt.gz	2021-10-21	PGS obtained from the Catalog should be cited appropriately, and used in accordance with any licensing restrictions set by the authors. See EBI Terms of Use (https://www.ebi.ac.uk/about/terms-of-use/) for additional details.	1472
PGS001316	GBE_HC1574	Myocardial infarction (algorithmically-defined)	myocardial infarction	EFO_0000612	snpnet		GRCh37	1831	0	NR	PGP000244	35324888	10.1371/journal.pgen.1010105	TRUE		European:100	European:40|African:20|East Asian:20|South Asian:20	https://ftp.ebi.ac.uk/pub/databases/spot/pgs/scores/PGS001316/ScoringFiles/PGS001316.txt.gz	2021-10-21	PGS obtained from the Catalog should be cited appropriately, and used in accordance with any licensing restrictions set by the authors. See EBI Terms of Use (https://www.ebi.ac.uk/about/terms-of-use/) for additional details.	1509
PGS001317	GBE_BIN_FC1006150	Vascular/heart problems diagnosed by doctor Heart attack	myocardial infarction	EFO_0000612	snpnet		GRCh37	1030	0	NR	PGP000244	35324888	10.1371/journal.pgen.1010105	TRUE		European:100	European:40|African:20|East Asian:20|South Asian:20	https://ftp.ebi.ac.uk/pub/databases/spot/pgs/scores/PGS001317/ScoringFiles/PGS001317.txt.gz	2021-10-21	PGS obtained from the Catalog should be cited appropriately, and used in accordance with any licensing restrictions set by the authors. See EBI Terms of Use (https://www.ebi.ac.uk/about/terms-of-use/) for additional details.	799
PGS001318	GBE_HC700	Disorders of lipoprotein metabolism and other lipidaemias (time-to-event)	metabolic disease	EFO_0000589	snpnet		GRCh37	7845	0	NR	PGP000244	35324888	10.1371/journal.pgen.1010105	TRUE		European:100	European:40|African:20|East Asian:20|South Asian:20	https://ftp.ebi.ac.uk/pub/databases/spot/pgs/scores/PGS001318/ScoringFiles/PGS001318.txt.gz	2021-10-21	PGS obtained from the Catalog should be cited appropriately, and used in accordance with any licensing restrictions set by the authors. See EBI Terms of Use (https://www.ebi.ac.uk/about/terms-of-use/) for additional details.	6784
PGS001319	GBE_HC708	Other metabolic disorders (time-to-event)	metabolic disease	EFO_0000589	snpnet		GRCh37	2	0	NR	PGP000244	35324888	10.1371/journal.pgen.1010105	TRUE		European:100	European:50|African:25|South Asian:25	https://ftp.ebi.ac.uk/pub/databases/spot/pgs/scores/PGS001319/ScoringFiles/PGS001319.txt.gz	2021-10-21	PGS obtained from the Catalog should be cited appropriately, and used in accordance with any licensing restrictions set by the authors. See EBI Terms of Use (https://www.ebi.ac.uk/about/terms-of-use/) for additional details.	2
PGS001320	GBE_HC215	Hypertension	hypertension	EFO_0000537	snpnet		GRCh37	13791	0	NR	PGP000244	35324888	10.1371/journal.pgen.1010105	TRUE		European:100	European:40|African:20|East Asian:20|South Asian:20	https://ftp.ebi.ac.uk/pub/databases/spot/pgs/scores/PGS001320/ScoringFiles/PGS001320.txt.gz	2021-10-21	PGS obtained from the Catalog should be cited appropriately, and used in accordance with any licensing restrictions set by the authors. See EBI Terms of Use (https://www.ebi.ac.uk/about/terms-of-use/) for additional details.	12192
PGS001321	GBE_BIN_FC2006148	Eye problems/disorders (Glaucoma)	glaucoma	MONDO_0005041	snpnet		GRCh37	1103	0	NR	PGP000244	35324888	10.1371/journal.pgen.1010105	TRUE		European:100	European:40|African:20|East Asian:20|South Asian:20	https://ftp.ebi.ac.uk/pub/databases/spot/pgs/scores/PGS001321/ScoringFiles/PGS001321.txt.gz	2021-10-21	PGS obtained from the Catalog should be cited appropriately, and used in accordance with any licensing restrictions set by the authors. See EBI Terms of Use (https://www.ebi.ac.uk/about/terms-of-use/) for additional details.	901
PGS001322	GBE_HC276	Glaucoma	glaucoma	MONDO_0005041	snpnet		GRCh37	655	0	NR	PGP000244	35324888	10.1371/journal.pgen.1010105	TRUE		European:100	European:40|African:20|East Asian:20|South Asian:20	https://ftp.ebi.ac.uk/pub/databases/spot/pgs/scores/PGS001322/ScoringFiles/PGS001322.txt.gz	2021-10-21	PGS obtained from the Catalog should be cited appropriately, and used in accordance with any licensing restrictions set by the authors. See EBI Terms of Use (https://www.ebi.ac.uk/about/terms-of-use/) for additional details.	543
PGS001323	GBE_HC882	Glaucoma (time-to-event)	glaucoma	MONDO_0005041	snpnet		GRCh37	2066	0	NR	PGP000244	35324888	10.1371/journal.pgen.1010105	TRUE		European:100	European:40|African:20|East Asian:20|South Asian:20	https://ftp.ebi.ac.uk/pub/databases/spot/pgs/scores/PGS001323/ScoringFiles/PGS001323.txt.gz	2021-10-21	PGS obtained from the Catalog should be cited appropriately, and used in accordance with any licensing restrictions set by the authors. See EBI Terms of Use (https://www.ebi.ac.uk/about/terms-of-use/) for additional details.	1738
PGS001324	GBE_FH1065	Family history of high blood pressure	family history	EFO_0000493	snpnet		GRCh37	13862	0	NR	PGP000244	35324888	10.1371/journal.pgen.1010105	TRUE		European:100	European:40|African:20|East Asian:20|South Asian:20	https://ftp.ebi.ac.uk/pub/databases/spot/pgs/scores/PGS001324/ScoringFiles/PGS001324.txt.gz	2021-10-21	PGS obtained from the Catalog should be cited appropriately, and used in accordance with any licensing restrictions set by the authors. See EBI Terms of Use (https://www.ebi.ac.uk/about/terms-of-use/) for additional details.	12241
PGS001326	GBE_HC431	Emphysema	emphysema	EFO_0000464	snpnet		GRCh37	42	0	NR	PGP000244	35324888	10.1371/journal.pgen.1010105	TRUE		European:100	European:40|African:20|East Asian:20|South Asian:20	https://ftp.ebi.ac.uk/pub/databases/spot/pgs/scores/PGS001326/ScoringFiles/PGS001326.txt.gz	2021-10-21	PGS obtained from the Catalog should be cited appropriately, and used in accordance with any licensing restrictions set by the authors. See EBI Terms of Use (https://www.ebi.ac.uk/about/terms-of-use/) for additional details.	26
PGS001327	GBE_HC221	Diabetes	diabetes mellitus	EFO_0000400	snpnet		GRCh37	4053	0	NR	PGP000244	35324888	10.1371/journal.pgen.1010105	TRUE		European:100	European:40|African:20|East Asian:20|South Asian:20	https://ftp.ebi.ac.uk/pub/databases/spot/pgs/scores/PGS001327/ScoringFiles/PGS001327.txt.gz	2021-10-21	PGS obtained from the Catalog should be cited appropriately, and used in accordance with any licensing restrictions set by the authors. See EBI Terms of Use (https://www.ebi.ac.uk/about/terms-of-use/) for additional details.	3452
PGS001328	GBE_FH1220	Family history of diabetes	family history	EFO_0000493	snpnet		GRCh37	2515	0	NR	PGP000244	35324888	10.1371/journal.pgen.1010105	TRUE		European:100	European:40|African:20|East Asian:20|South Asian:20	https://ftp.ebi.ac.uk/pub/databases/spot/pgs/scores/PGS001328/ScoringFiles/PGS001328.txt.gz	2021-10-21	PGS obtained from the Catalog should be cited appropriately, and used in accordance with any licensing restrictions set by the authors. See EBI Terms of Use (https://www.ebi.ac.uk/about/terms-of-use/) for additional details.	2146
PGS001329	GBE_HC652	Unspecified diabetes mellitus (time-to-event)	diabetes mellitus	EFO_0000400	snpnet		GRCh37	2270	0	NR	PGP000244	35324888	10.1371/journal.pgen.1010105	TRUE		European:100	European:40|African:20|East Asian:20|South Asian:20	https://ftp.ebi.ac.uk/pub/databases/spot/pgs/scores/PGS001329/ScoringFiles/PGS001329.txt.gz	2021-10-21	PGS obtained from the Catalog should be cited appropriately, and used in accordance with any licensing restrictions set by the authors. See EBI Terms of Use (https://www.ebi.ac.uk/about/terms-of-use/) for additional details.	1908
PGS001330	GBE_HC1101	Crohn's disease [regional enteritis] (time-to-event)	Crohn's disease	EFO_0000384	snpnet		GRCh37	220	0	NR	PGP000244	35324888	10.1371/journal.pgen.1010105	TRUE		European:100	European:40|African:20|East Asian:20|South Asian:20	https://ftp.ebi.ac.uk/pub/databases/spot/pgs/scores/PGS001330/ScoringFiles/PGS001330.txt.gz	2021-10-21	PGS obtained from the Catalog should be cited appropriately, and used in accordance with any licensing restrictions set by the authors. See EBI Terms of Use (https://www.ebi.ac.uk/about/terms-of-use/) for additional details.	167
PGS001331	GBE_HC322	Crohn's disease	Crohn's disease	EFO_0000384	snpnet		GRCh37	257	0	NR	PGP000244	35324888	10.1371/journal.pgen.1010105	TRUE		European:100	European:50|African:25|South Asian:25	https://ftp.ebi.ac.uk/pub/databases/spot/pgs/scores/PGS001331/ScoringFiles/PGS001331.txt.gz	2021-10-21	PGS obtained from the Catalog should be cited appropriately, and used in accordance with any licensing restrictions set by the authors. See EBI Terms of Use (https://www.ebi.ac.uk/about/terms-of-use/) for additional details.	199
PGS001332	GBE_HC442	Chronic obstructive pulmonary disease	chronic obstructive pulmonary disease	EFO_0000341	snpnet		GRCh37	482	0	NR	PGP000244	35324888	10.1371/journal.pgen.1010105	TRUE		European:100	European:40|African:20|East Asian:20|South Asian:20	https://ftp.ebi.ac.uk/pub/databases/spot/pgs/scores/PGS001332/ScoringFiles/PGS001332.txt.gz	2021-10-21	PGS obtained from the Catalog should be cited appropriately, and used in accordance with any licensing restrictions set by the authors. See EBI Terms of Use (https://www.ebi.ac.uk/about/terms-of-use/) for additional details.	363
PGS001333	GBE_HC1582	Chronic obstructive pulmonary disease (algorithmically-defined)	chronic obstructive pulmonary disease	EFO_0000341	snpnet		GRCh37	569	0	NR	PGP000244	35324888	10.1371/journal.pgen.1010105	TRUE		European:100	European:40|African:20|East Asian:20|South Asian:20	https://ftp.ebi.ac.uk/pub/databases/spot/pgs/scores/PGS001333/ScoringFiles/PGS001333.txt.gz	2021-10-21	PGS obtained from the Catalog should be cited appropriately, and used in accordance with any licensing restrictions set by the authors. See EBI Terms of Use (https://www.ebi.ac.uk/about/terms-of-use/) for additional details.	448
PGS001334	GBE_HC1035	Other chronic obstructive pulmonary disease (time-to-event)	chronic obstructive pulmonary disease	EFO_0000341	snpnet		GRCh37	498	0	NR	PGP000244	35324888	10.1371/journal.pgen.1010105	TRUE		European:100	European:40|African:20|East Asian:20|South Asian:20	https://ftp.ebi.ac.uk/pub/databases/spot/pgs/scores/PGS001334/ScoringFiles/PGS001334.txt.gz	2021-10-21	PGS obtained from the Catalog should be cited appropriately, and used in accordance with any licensing restrictions set by the authors. See EBI Terms of Use (https://www.ebi.ac.uk/about/terms-of-use/) for additional details.	375
PGS001335	GBE_BIN_FC4006150	Vascular/heart problems diagnosed by doctor High BP	cardiovascular disease	EFO_0000319	snpnet		GRCh37	14076	0	NR	PGP000244	35324888	10.1371/journal.pgen.1010105	TRUE		European:100	European:40|African:20|East Asian:20|South Asian:20	https://ftp.ebi.ac.uk/pub/databases/spot/pgs/scores/PGS001335/ScoringFiles/PGS001335.txt.gz	2021-10-21	PGS obtained from the Catalog should be cited appropriately, and used in accordance with any licensing restrictions set by the authors. See EBI Terms of Use (https://www.ebi.ac.uk/about/terms-of-use/) for additional details.	12425
PGS001336	GBE_cancer1002	Breast cancer	breast carcinoma	EFO_0000305	snpnet		GRCh37	555	0	NR	PGP000244	35324888	10.1371/journal.pgen.1010105	TRUE		European:100	European:40|African:20|East Asian:20|South Asian:20	https://ftp.ebi.ac.uk/pub/databases/spot/pgs/scores/PGS001336/ScoringFiles/PGS001336.txt.gz	2021-10-21	PGS obtained from the Catalog should be cited appropriately, and used in accordance with any licensing restrictions set by the authors. See EBI Terms of Use (https://www.ebi.ac.uk/about/terms-of-use/) for additional details.	468
PGS001337	GBE_FH1002	Family history of breast cancer	family history of breast cancer	EFO_0005606	snpnet		GRCh37	195	0	NR	PGP000244	35324888	10.1371/journal.pgen.1010105	TRUE		European:100	European:40|African:20|East Asian:20|South Asian:20	https://ftp.ebi.ac.uk/pub/databases/spot/pgs/scores/PGS001337/ScoringFiles/PGS001337.txt.gz	2021-10-21	PGS obtained from the Catalog should be cited appropriately, and used in accordance with any licensing restrictions set by the authors. See EBI Terms of Use (https://www.ebi.ac.uk/about/terms-of-use/) for additional details.	151
PGS001338	GBE_HC1322	Hyperplasia of prostate (time-to-event)	benign prostatic hyperplasia	EFO_0000284	snpnet		GRCh37	1223	0	NR	PGP000244	35324888	10.1371/journal.pgen.1010105	TRUE		European:100	European:40|African:20|East Asian:20|South Asian:20	https://ftp.ebi.ac.uk/pub/databases/spot/pgs/scores/PGS001338/ScoringFiles/PGS001338.txt.gz	2021-10-21	PGS obtained from the Catalog should be cited appropriately, and used in accordance with any licensing restrictions set by the authors. See EBI Terms of Use (https://www.ebi.ac.uk/about/terms-of-use/) for additional details.	937
PGS001339	GBE_HC964	Atrial fibrillation and flutter (time-to-event)	atrial fibrillation|atrial flutter	EFO_0000275|EFO_0003911	snpnet		GRCh37	2142	0	NR	PGP000244	35324888	10.1371/journal.pgen.1010105	TRUE		European:100	European:40|African:20|East Asian:20|South Asian:20	https://ftp.ebi.ac.uk/pub/databases/spot/pgs/scores/PGS001339/ScoringFiles/PGS001339.txt.gz	2021-10-21	PGS obtained from the Catalog should be cited appropriately, and used in accordance with any licensing restrictions set by the authors. See EBI Terms of Use (https://www.ebi.ac.uk/about/terms-of-use/) for additional details.	1793
PGS001340	GBE_HC281	Atrial fibrillation	atrial fibrillation	EFO_0000275	snpnet		GRCh37	2955	0	NR	PGP000244	35324888	10.1371/journal.pgen.1010105	TRUE		European:100	European:40|African:20|East Asian:20|South Asian:20	https://ftp.ebi.ac.uk/pub/databases/spot/pgs/scores/PGS001340/ScoringFiles/PGS001340.txt.gz	2021-10-21	PGS obtained from the Catalog should be cited appropriately, and used in accordance with any licensing restrictions set by the authors. See EBI Terms of Use (https://www.ebi.ac.uk/about/terms-of-use/) for additional details.	2527
PGS001341	GBE_HC382	Asthma	asthma	MONDO_0004979	snpnet		GRCh37	6430	0	NR	PGP000244	35324888	10.1371/journal.pgen.1010105	TRUE		European:100	European:40|African:20|East Asian:20|South Asian:20	https://ftp.ebi.ac.uk/pub/databases/spot/pgs/scores/PGS001341/ScoringFiles/PGS001341.txt.gz	2021-10-21	PGS obtained from the Catalog should be cited appropriately, and used in accordance with any licensing restrictions set by the authors. See EBI Terms of Use (https://www.ebi.ac.uk/about/terms-of-use/) for additional details.	5575
PGS001343	GBE_HC1581	Asthma (algorithmically-defined)	asthma	MONDO_0004979	snpnet		GRCh37	6425	0	NR	PGP000244	35324888	10.1371/journal.pgen.1010105	TRUE		European:100	European:40|African:20|East Asian:20|South Asian:20	https://ftp.ebi.ac.uk/pub/databases/spot/pgs/scores/PGS001343/ScoringFiles/PGS001343.txt.gz	2021-10-21	PGS obtained from the Catalog should be cited appropriately, and used in accordance with any licensing restrictions set by the authors. See EBI Terms of Use (https://www.ebi.ac.uk/about/terms-of-use/) for additional details.	5586
PGS001344	GBE_BIN_FC4006152	Asthma (diagnosed by doctor)	asthma	MONDO_0004979	snpnet		GRCh37	6139	0	NR	PGP000244	35324888	10.1371/journal.pgen.1010105	TRUE		European:100	European:40|African:20|East Asian:20|South Asian:20	https://ftp.ebi.ac.uk/pub/databases/spot/pgs/scores/PGS001344/ScoringFiles/PGS001344.txt.gz	2021-10-21	PGS obtained from the Catalog should be cited appropriately, and used in accordance with any licensing restrictions set by the authors. See EBI Terms of Use (https://www.ebi.ac.uk/about/terms-of-use/) for additional details.	5329
PGS001345	GBE_BIN22127	Asthma (diagnosed by doctor)	asthma	MONDO_0004979	snpnet		GRCh37	435	0	NR	PGP000244	35324888	10.1371/journal.pgen.1010105	TRUE		European:100	European:40|African:20|East Asian:20|South Asian:20	https://ftp.ebi.ac.uk/pub/databases/spot/pgs/scores/PGS001345/ScoringFiles/PGS001345.txt.gz	2021-10-21	PGS obtained from the Catalog should be cited appropriately, and used in accordance with any licensing restrictions set by the authors. See EBI Terms of Use (https://www.ebi.ac.uk/about/terms-of-use/) for additional details.	338
PGS001346	GBE_HC1036	Asthma (time-to-event)	asthma	MONDO_0004979	snpnet		GRCh37	8508	0	NR	PGP000244	35324888	10.1371/journal.pgen.1010105	TRUE		European:100	European:40|African:20|East Asian:20|South Asian:20	https://ftp.ebi.ac.uk/pub/databases/spot/pgs/scores/PGS001346/ScoringFiles/PGS001346.txt.gz	2021-10-21	PGS obtained from the Catalog should be cited appropriately, and used in accordance with any licensing restrictions set by the authors. See EBI Terms of Use (https://www.ebi.ac.uk/about/terms-of-use/) for additional details.	7404
PGS001347	GBE_FH1263	Family history of Alzheimer's/dementia	family history of Alzheimer‚Äôs disease	EFO_0009268	snpnet		GRCh37	139	0	NR	PGP000244	35324888	10.1371/journal.pgen.1010105	TRUE		European:100	European:40|African:20|East Asian:20|South Asian:20	https://ftp.ebi.ac.uk/pub/databases/spot/pgs/scores/PGS001347/ScoringFiles/PGS001347.txt.gz	2021-10-21	PGS obtained from the Catalog should be cited appropriately, and used in accordance with any licensing restrictions set by the authors. See EBI Terms of Use (https://www.ebi.ac.uk/about/terms-of-use/) for additional details.	99
PGS001348	GBE_HC1584	Alzheimer's disease (algorithmically-defined)	Alzheimer disease	MONDO_0004975	snpnet		GRCh37	15	0	NR	PGP000244	35324888	10.1371/journal.pgen.1010105	TRUE		European:100	European:50|African:25|South Asian:25	https://ftp.ebi.ac.uk/pub/databases/spot/pgs/scores/PGS001348/ScoringFiles/PGS001348.txt.gz	2021-10-21	PGS obtained from the Catalog should be cited appropriately, and used in accordance with any licensing restrictions set by the authors. See EBI Terms of Use (https://www.ebi.ac.uk/about/terms-of-use/) for additional details.	11
PGS001349	GBE_HC807	Alzheimer's disease (time-to-event)	Alzheimer disease	MONDO_0004975	snpnet		GRCh37	6	0	NR	PGP000244	35324888	10.1371/journal.pgen.1010105	TRUE		European:100	European:50|African:25|South Asian:25	https://ftp.ebi.ac.uk/pub/databases/spot/pgs/scores/PGS001349/ScoringFiles/PGS001349.txt.gz	2021-10-21	PGS obtained from the Catalog should be cited appropriately, and used in accordance with any licensing restrictions set by the authors. See EBI Terms of Use (https://www.ebi.ac.uk/about/terms-of-use/) for additional details.	6
PGS001350	MAGICTA_EUR_PGS_FG	Fasting glucose	fasting blood glucose measurement	EFO_0004465	PRS-CS	auto	GRCh37	1023373	0	NR	PGP000246	34059833	10.1038/s41588-021-00852-9	TRUE	European:100	European:100	African:33.3|East Asian:33.3|European:33.3	https://ftp.ebi.ac.uk/pub/databases/spot/pgs/scores/PGS001350/ScoringFiles/PGS001350.txt.gz	2021-11-04	PGS obtained from the Catalog should be cited appropriately, and used in accordance with any licensing restrictions set by the authors. See EBI Terms of Use (https://www.ebi.ac.uk/about/terms-of-use/) for additional details.	1017184
PGS001351	MAGICTA_EUR_PGS_FI	Fasting insulin	fasting blood insulin measurement	EFO_0004466	PRS-CS	auto	GRCh37	1025098	0	NR	PGP000246	34059833	10.1038/s41588-021-00852-9	TRUE	European:100	European:100	African:40|European:40|East Asian:20	https://ftp.ebi.ac.uk/pub/databases/spot/pgs/scores/PGS001351/ScoringFiles/PGS001351.txt.gz	2021-11-04	PGS obtained from the Catalog should be cited appropriately, and used in accordance with any licensing restrictions set by the authors. See EBI Terms of Use (https://www.ebi.ac.uk/about/terms-of-use/) for additional details.	1018849
PGS001352	MAGICTA_EUR_PGS_HbA1c	Glycated haemoglobin levels (HbA1c)	HbA1c measurement	EFO_0004541	PRS-CS	auto	GRCh37	1018836	0	NR	PGP000246	34059833	10.1038/s41588-021-00852-9	TRUE	European:100	European:100	African:50|East Asian:25|European:25	https://ftp.ebi.ac.uk/pub/databases/spot/pgs/scores/PGS001352/ScoringFiles/PGS001352.txt.gz	2021-11-04	PGS obtained from the Catalog should be cited appropriately, and used in accordance with any licensing restrictions set by the authors. See EBI Terms of Use (https://www.ebi.ac.uk/about/terms-of-use/) for additional details.	1012645
PGS001355	CAD_AnnoPred_PRS	Coronary artery disease	coronary artery disease	EFO_0001645	AnnoPred	Tier2, pT, p=0.003	hg19	2994055	0	NR	PGP000252	33433237	10.1161/circgen.120.003128	TRUE	European:100	European:100	European:100	https://ftp.ebi.ac.uk/pub/databases/spot/pgs/scores/PGS001355/ScoringFiles/PGS001355.txt.gz	2021-11-04	PGS obtained from the Catalog should be cited appropriately, and used in accordance with any licensing restrictions set by the authors. See EBI Terms of Use (https://www.ebi.ac.uk/about/terms-of-use/) for additional details.	2966697
PGS001356	AF_AnnoPred_PRS	Atrial fibrillation	atrial fibrillation	EFO_0000275	AnnoPred	Tier3, h2, p=0.01	hg19	2996793	0	NR	PGP000252	33433237	10.1161/circgen.120.003128	TRUE	European:100	European:100	European:100	https://ftp.ebi.ac.uk/pub/databases/spot/pgs/scores/PGS001356/ScoringFiles/PGS001356.txt.gz	2021-11-04	PGS obtained from the Catalog should be cited appropriately, and used in accordance with any licensing restrictions set by the authors. See EBI Terms of Use (https://www.ebi.ac.uk/about/terms-of-use/) for additional details.	2968873
PGS001357	T2D_AnnoPred_PRS	Type 2 diabetes (T2D)	type 2 diabetes mellitus	MONDO_0005148	AnnoPred	Tier3, pT, p=0.003	hg19	2996761	0	NR	PGP000252	33433237	10.1161/circgen.120.003128	TRUE	European:100	European:100	European:100	https://ftp.ebi.ac.uk/pub/databases/spot/pgs/scores/PGS001357/ScoringFiles/PGS001357.txt.gz	2021-11-04	PGS obtained from the Catalog should be cited appropriately, and used in accordance with any licensing restrictions set by the authors. See EBI Terms of Use (https://www.ebi.ac.uk/about/terms-of-use/) for additional details.	2968887
PGS001358	GBE_INI5116	3mm cylindrical power (R)	eye measurement	EFO_0004731	snpnet		GRCh37	148	0	NR	PGP000244	35324888	10.1371/journal.pgen.1010105	TRUE		European:100	European:40|African:20|East Asian:20|South Asian:20	https://ftp.ebi.ac.uk/pub/databases/spot/pgs/scores/PGS001358/ScoringFiles/PGS001358.txt.gz	2021-11-25	PGS obtained from the Catalog should be cited appropriately, and used in accordance with any licensing restrictions set by the authors. See EBI Terms of Use (https://www.ebi.ac.uk/about/terms-of-use/) for additional details.	113
PGS001359	GBE_INI5135	3mm strong meridian (L)	eye measurement	EFO_0004731	snpnet		GRCh37	9497	0	NR	PGP000244	35324888	10.1371/journal.pgen.1010105	TRUE		European:100	European:40|African:20|East Asian:20|South Asian:20	https://ftp.ebi.ac.uk/pub/databases/spot/pgs/scores/PGS001359/ScoringFiles/PGS001359.txt.gz	2021-11-25	PGS obtained from the Catalog should be cited appropriately, and used in accordance with any licensing restrictions set by the authors. See EBI Terms of Use (https://www.ebi.ac.uk/about/terms-of-use/) for additional details.	8316
PGS001360	GBE_INI5132	3mm strong meridian (R)	eye measurement	EFO_0004731	snpnet		GRCh37	10082	0	NR	PGP000244	35324888	10.1371/journal.pgen.1010105	TRUE		European:100	European:40|African:20|East Asian:20|South Asian:20	https://ftp.ebi.ac.uk/pub/databases/spot/pgs/scores/PGS001360/ScoringFiles/PGS001360.txt.gz	2021-11-25	PGS obtained from the Catalog should be cited appropriately, and used in accordance with any licensing restrictions set by the authors. See EBI Terms of Use (https://www.ebi.ac.uk/about/terms-of-use/) for additional details.	8855
PGS001361	GBE_INI5104	3mm strong meridian angle (L)	eye measurement	EFO_0004731	snpnet		GRCh37	976	0	NR	PGP000244	35324888	10.1371/journal.pgen.1010105	TRUE		European:100	European:40|African:20|East Asian:20|South Asian:20	https://ftp.ebi.ac.uk/pub/databases/spot/pgs/scores/PGS001361/ScoringFiles/PGS001361.txt.gz	2021-11-25	PGS obtained from the Catalog should be cited appropriately, and used in accordance with any licensing restrictions set by the authors. See EBI Terms of Use (https://www.ebi.ac.uk/about/terms-of-use/) for additional details.	808
PGS001362	GBE_INI5096	3mm weak meridian (L)	eye measurement	EFO_0004731	snpnet		GRCh37	8600	0	NR	PGP000244	35324888	10.1371/journal.pgen.1010105	TRUE		European:100	European:40|African:20|East Asian:20|South Asian:20	https://ftp.ebi.ac.uk/pub/databases/spot/pgs/scores/PGS001362/ScoringFiles/PGS001362.txt.gz	2021-11-25	PGS obtained from the Catalog should be cited appropriately, and used in accordance with any licensing restrictions set by the authors. See EBI Terms of Use (https://www.ebi.ac.uk/about/terms-of-use/) for additional details.	7551
PGS001363	GBE_INI5099	3mm weak meridian (R)	eye measurement	EFO_0004731	snpnet		GRCh37	8983	0	NR	PGP000244	35324888	10.1371/journal.pgen.1010105	TRUE		European:100	European:40|African:20|East Asian:20|South Asian:20	https://ftp.ebi.ac.uk/pub/databases/spot/pgs/scores/PGS001363/ScoringFiles/PGS001363.txt.gz	2021-11-25	PGS obtained from the Catalog should be cited appropriately, and used in accordance with any licensing restrictions set by the authors. See EBI Terms of Use (https://www.ebi.ac.uk/about/terms-of-use/) for additional details.	7877
PGS001364	GBE_INI5113	6mm cylindrical power angle (L)	eye measurement	EFO_0004731	snpnet		GRCh37	319	0	NR	PGP000244	35324888	10.1371/journal.pgen.1010105	TRUE		European:100	European:40|African:20|East Asian:20|South Asian:20	https://ftp.ebi.ac.uk/pub/databases/spot/pgs/scores/PGS001364/ScoringFiles/PGS001364.txt.gz	2021-11-25	PGS obtained from the Catalog should be cited appropriately, and used in accordance with any licensing restrictions set by the authors. See EBI Terms of Use (https://www.ebi.ac.uk/about/terms-of-use/) for additional details.	255
PGS001365	GBE_INI5134	6mm strong meridian (L)	eye measurement	EFO_0004731	snpnet		GRCh37	8504	0	NR	PGP000244	35324888	10.1371/journal.pgen.1010105	TRUE		European:100	European:40|African:20|East Asian:20|South Asian:20	https://ftp.ebi.ac.uk/pub/databases/spot/pgs/scores/PGS001365/ScoringFiles/PGS001365.txt.gz	2021-11-25	PGS obtained from the Catalog should be cited appropriately, and used in accordance with any licensing restrictions set by the authors. See EBI Terms of Use (https://www.ebi.ac.uk/about/terms-of-use/) for additional details.	7462
PGS001366	GBE_INI5133	6mm strong meridian (R)	eye measurement	EFO_0004731	snpnet		GRCh37	9219	0	NR	PGP000244	35324888	10.1371/journal.pgen.1010105	TRUE		European:100	European:40|African:20|East Asian:20|South Asian:20	https://ftp.ebi.ac.uk/pub/databases/spot/pgs/scores/PGS001366/ScoringFiles/PGS001366.txt.gz	2021-11-25	PGS obtained from the Catalog should be cited appropriately, and used in accordance with any licensing restrictions set by the authors. See EBI Terms of Use (https://www.ebi.ac.uk/about/terms-of-use/) for additional details.	8097
PGS001367	GBE_INI5097	6mm weak meridian (L)	eye measurement	EFO_0004731	snpnet		GRCh37	8580	0	NR	PGP000244	35324888	10.1371/journal.pgen.1010105	TRUE		European:100	European:40|African:20|East Asian:20|South Asian:20	https://ftp.ebi.ac.uk/pub/databases/spot/pgs/scores/PGS001367/ScoringFiles/PGS001367.txt.gz	2021-11-25	PGS obtained from the Catalog should be cited appropriately, and used in accordance with any licensing restrictions set by the authors. See EBI Terms of Use (https://www.ebi.ac.uk/about/terms-of-use/) for additional details.	7531
PGS001368	GBE_INI5098	6mm weak meridian (R)	eye measurement	EFO_0004731	snpnet		GRCh37	8730	0	NR	PGP000244	35324888	10.1371/journal.pgen.1010105	TRUE		European:100	European:40|African:20|East Asian:20|South Asian:20	https://ftp.ebi.ac.uk/pub/databases/spot/pgs/scores/PGS001368/ScoringFiles/PGS001368.txt.gz	2021-11-25	PGS obtained from the Catalog should be cited appropriately, and used in accordance with any licensing restrictions set by the authors. See EBI Terms of Use (https://www.ebi.ac.uk/about/terms-of-use/) for additional details.	7650
PGS001369	GBE_HC1090	Acute appendicitis (time-to-event)	appendicitis	EFO_0007149	snpnet		GRCh37	4	0	NR	PGP000244	35324888	10.1371/journal.pgen.1010105	TRUE		European:100	European:40|African:20|East Asian:20|South Asian:20	https://ftp.ebi.ac.uk/pub/databases/spot/pgs/scores/PGS001369/ScoringFiles/PGS001369.txt.gz	2021-11-25	PGS obtained from the Catalog should be cited appropriately, and used in accordance with any licensing restrictions set by the authors. See EBI Terms of Use (https://www.ebi.ac.uk/about/terms-of-use/) for additional details.	3
PGS001370	GBE_INI3786	Age asthma diagnosed	asthma	MONDO_0004979	snpnet		GRCh37	922	0	NR	PGP000244	35324888	10.1371/journal.pgen.1010105	TRUE		European:100	European:40|African:20|East Asian:20|South Asian:20	https://ftp.ebi.ac.uk/pub/databases/spot/pgs/scores/PGS001370/ScoringFiles/PGS001370.txt.gz	2021-11-25	PGS obtained from the Catalog should be cited appropriately, and used in accordance with any licensing restrictions set by the authors. See EBI Terms of Use (https://www.ebi.ac.uk/about/terms-of-use/) for additional details.	760
PGS001371	GBE_INI2976	Age diabetes diagnosed	age at diagnosis|diabetes mellitus	EFO_0004918|EFO_0000400	snpnet		GRCh37	26	0	NR	PGP000244	35324888	10.1371/journal.pgen.1010105	TRUE		European:100	European:40|African:20|East Asian:20|South Asian:20	https://ftp.ebi.ac.uk/pub/databases/spot/pgs/scores/PGS001371/ScoringFiles/PGS001371.txt.gz	2021-11-25	PGS obtained from the Catalog should be cited appropriately, and used in accordance with any licensing restrictions set by the authors. See EBI Terms of Use (https://www.ebi.ac.uk/about/terms-of-use/) for additional details.	16
PGS001372	GBE_INI22146	Age hayfever or allergic rhinitis diagnosed by doctor	allergic disease	MONDO_0005271	snpnet		GRCh37	255	0	NR	PGP000244	35324888	10.1371/journal.pgen.1010105	TRUE		European:100	European:40|African:20|East Asian:20|South Asian:20	https://ftp.ebi.ac.uk/pub/databases/spot/pgs/scores/PGS001372/ScoringFiles/PGS001372.txt.gz	2021-11-25	PGS obtained from the Catalog should be cited appropriately, and used in accordance with any licensing restrictions set by the authors. See EBI Terms of Use (https://www.ebi.ac.uk/about/terms-of-use/) for additional details.	211
PGS001373	GBE_INI2217	Age started wearing glasses or contact lenses	eye measurement	EFO_0004731	snpnet		GRCh37	8870	0	NR	PGP000244	35324888	10.1371/journal.pgen.1010105	TRUE		European:100	European:40|African:20|East Asian:20|South Asian:20	https://ftp.ebi.ac.uk/pub/databases/spot/pgs/scores/PGS001373/ScoringFiles/PGS001373.txt.gz	2021-11-25	PGS obtained from the Catalog should be cited appropriately, and used in accordance with any licensing restrictions set by the authors. See EBI Terms of Use (https://www.ebi.ac.uk/about/terms-of-use/) for additional details.	7857
PGS001374	GBE_INI2897	Age stopped smoking	smoking cessation	EFO_0004319	snpnet		GRCh37	663	0	NR	PGP000244	35324888	10.1371/journal.pgen.1010105	TRUE		European:100	European:40|African:20|East Asian:20|South Asian:20	https://ftp.ebi.ac.uk/pub/databases/spot/pgs/scores/PGS001374/ScoringFiles/PGS001374.txt.gz	2021-11-25	PGS obtained from the Catalog should be cited appropriately, and used in accordance with any licensing restrictions set by the authors. See EBI Terms of Use (https://www.ebi.ac.uk/about/terms-of-use/) for additional details.	537
PGS001375	GBE_INI22426	Average heart rate	heart rate	EFO_0004326	snpnet		GRCh37	243	0	NR	PGP000244	35324888	10.1371/journal.pgen.1010105	TRUE		European:100	European:40|African:20|East Asian:20|South Asian:20	https://ftp.ebi.ac.uk/pub/databases/spot/pgs/scores/PGS001375/ScoringFiles/PGS001375.txt.gz	2021-11-25	PGS obtained from the Catalog should be cited appropriately, and used in accordance with any licensing restrictions set by the authors. See EBI Terms of Use (https://www.ebi.ac.uk/about/terms-of-use/) for additional details.	192
PGS001376	GBE_INI21044	Average number of times bowels opened per day	bowel opening frequency	EFO_0600084	snpnet		GRCh37	845	0	NR	PGP000244	35324888	10.1371/journal.pgen.1010105	TRUE		European:100	European:40|African:20|East Asian:20|South Asian:20	https://ftp.ebi.ac.uk/pub/databases/spot/pgs/scores/PGS001376/ScoringFiles/PGS001376.txt.gz	2021-11-25	PGS obtained from the Catalog should be cited appropriately, and used in accordance with any licensing restrictions set by the authors. See EBI Terms of Use (https://www.ebi.ac.uk/about/terms-of-use/) for additional details.	691
PGS001377	GBE_INI30220	Basophil percentage	basophil percentage of leukocytes	EFO_0007992	snpnet		GRCh37	3205	0	NR	PGP000244	35324888	10.1371/journal.pgen.1010105	TRUE		European:100	European:40|African:20|East Asian:20|South Asian:20	https://ftp.ebi.ac.uk/pub/databases/spot/pgs/scores/PGS001377/ScoringFiles/PGS001377.txt.gz	2021-11-25	PGS obtained from the Catalog should be cited appropriately, and used in accordance with any licensing restrictions set by the authors. See EBI Terms of Use (https://www.ebi.ac.uk/about/terms-of-use/) for additional details.	2753
PGS001378	GBE_INI30160	Basophil count	basophil count	EFO_0005090	snpnet		GRCh37	3050	0	NR	PGP000244	35324888	10.1371/journal.pgen.1010105	TRUE		European:100	European:40|African:20|East Asian:20|South Asian:20	https://ftp.ebi.ac.uk/pub/databases/spot/pgs/scores/PGS001378/ScoringFiles/PGS001378.txt.gz	2021-11-25	PGS obtained from the Catalog should be cited appropriately, and used in accordance with any licensing restrictions set by the authors. See EBI Terms of Use (https://www.ebi.ac.uk/about/terms-of-use/) for additional details.	2636
PGS001379	GBE_INI22427	Body surface area	anthropometric measurement	EFO_0004302	snpnet		GRCh37	850	0	NR	PGP000244	35324888	10.1371/journal.pgen.1010105	TRUE		European:100	European:40|African:20|East Asian:20|South Asian:20	https://ftp.ebi.ac.uk/pub/databases/spot/pgs/scores/PGS001379/ScoringFiles/PGS001379.txt.gz	2021-11-25	PGS obtained from the Catalog should be cited appropriately, and used in accordance with any licensing restrictions set by the authors. See EBI Terms of Use (https://www.ebi.ac.uk/about/terms-of-use/) for additional details.	701
PGS001380	GBE_INI5264	Corneal hysteresis (L)	corneal hysteresis	EFO_0010066	snpnet		GRCh37	2240	0	NR	PGP000244	35324888	10.1371/journal.pgen.1010105	TRUE		European:100	European:40|African:20|East Asian:20|South Asian:20	https://ftp.ebi.ac.uk/pub/databases/spot/pgs/scores/PGS001380/ScoringFiles/PGS001380.txt.gz	2021-11-25	PGS obtained from the Catalog should be cited appropriately, and used in accordance with any licensing restrictions set by the authors. See EBI Terms of Use (https://www.ebi.ac.uk/about/terms-of-use/) for additional details.	1923
PGS001381	GBE_INI5256	Corneal hysteresis (R)	corneal hysteresis	EFO_0010066	snpnet		GRCh37	2500	0	NR	PGP000244	35324888	10.1371/journal.pgen.1010105	TRUE		European:100	European:40|African:20|East Asian:20|South Asian:20	https://ftp.ebi.ac.uk/pub/databases/spot/pgs/scores/PGS001381/ScoringFiles/PGS001381.txt.gz	2021-11-25	PGS obtained from the Catalog should be cited appropriately, and used in accordance with any licensing restrictions set by the authors. See EBI Terms of Use (https://www.ebi.ac.uk/about/terms-of-use/) for additional details.	2141
PGS001382	GBE_INI5265	Corneal resistance factor (L)	corneal resistance factor	EFO_0010067	snpnet		GRCh37	2390	0	NR	PGP000244	35324888	10.1371/journal.pgen.1010105	TRUE		European:100	European:40|African:20|East Asian:20|South Asian:20	https://ftp.ebi.ac.uk/pub/databases/spot/pgs/scores/PGS001382/ScoringFiles/PGS001382.txt.gz	2021-11-25	PGS obtained from the Catalog should be cited appropriately, and used in accordance with any licensing restrictions set by the authors. See EBI Terms of Use (https://www.ebi.ac.uk/about/terms-of-use/) for additional details.	2042
PGS001383	GBE_INI5257	Corneal resistance factor (R)	corneal resistance factor	EFO_0010067	snpnet		GRCh37	3941	0	NR	PGP000244	35324888	10.1371/journal.pgen.1010105	TRUE		European:100	European:40|African:20|East Asian:20|South Asian:20	https://ftp.ebi.ac.uk/pub/databases/spot/pgs/scores/PGS001383/ScoringFiles/PGS001383.txt.gz	2021-11-25	PGS obtained from the Catalog should be cited appropriately, and used in accordance with any licensing restrictions set by the authors. See EBI Terms of Use (https://www.ebi.ac.uk/about/terms-of-use/) for additional details.	3395
PGS001384	GBE_INI21060	Degree bothered by feeling tired all the time in the last 3 months	health-related quality of life measurement	EFO_0011014	snpnet		GRCh37	1526	0	NR	PGP000244	35324888	10.1371/journal.pgen.1010105	TRUE		European:100	European:40|African:20|East Asian:20|South Asian:20	https://ftp.ebi.ac.uk/pub/databases/spot/pgs/scores/PGS001384/ScoringFiles/PGS001384.txt.gz	2021-11-25	PGS obtained from the Catalog should be cited appropriately, and used in accordance with any licensing restrictions set by the authors. See EBI Terms of Use (https://www.ebi.ac.uk/about/terms-of-use/) for additional details.	1302
PGS001385	GBE_INI21051	Degree bothered by headaches in the last 3 months	health-related quality of life measurement	EFO_0011014	snpnet		GRCh37	9	0	NR	PGP000244	35324888	10.1371/journal.pgen.1010105	TRUE		European:100	European:40|African:20|East Asian:20|South Asian:20	https://ftp.ebi.ac.uk/pub/databases/spot/pgs/scores/PGS001385/ScoringFiles/PGS001385.txt.gz	2021-11-25	PGS obtained from the Catalog should be cited appropriately, and used in accordance with any licensing restrictions set by the authors. See EBI Terms of Use (https://www.ebi.ac.uk/about/terms-of-use/) for additional details.	5
PGS001386	GBE_INI21049	Degree bothered by pain in arms/legs/joints in the past 3 months	health-related quality of life measurement	EFO_0011014	snpnet		GRCh37	534	0	NR	PGP000244	35324888	10.1371/journal.pgen.1010105	TRUE		European:100	European:40|African:20|East Asian:20|South Asian:20	https://ftp.ebi.ac.uk/pub/databases/spot/pgs/scores/PGS001386/ScoringFiles/PGS001386.txt.gz	2021-11-25	PGS obtained from the Catalog should be cited appropriately, and used in accordance with any licensing restrictions set by the authors. See EBI Terms of Use (https://www.ebi.ac.uk/about/terms-of-use/) for additional details.	438
PGS001387	GBE_INI21058	Degree bothered by urinary frequency/bladder irritability in the last 3 months	health-related quality of life measurement	EFO_0011014	snpnet		GRCh37	333	0	NR	PGP000244	35324888	10.1371/journal.pgen.1010105	TRUE		European:100	European:40|African:20|East Asian:20|South Asian:20	https://ftp.ebi.ac.uk/pub/databases/spot/pgs/scores/PGS001387/ScoringFiles/PGS001387.txt.gz	2021-11-25	PGS obtained from the Catalog should be cited appropriately, and used in accordance with any licensing restrictions set by the authors. See EBI Terms of Use (https://www.ebi.ac.uk/about/terms-of-use/) for additional details.	264
PGS001388	GBE_QT_FC10003476	Difficulty not smoking for 1 day	smoking behaviour measurement	EFO_0005671	snpnet		GRCh37	1	0	NR	PGP000244	35324888	10.1371/journal.pgen.1010105	TRUE		European:100	European:40|African:20|East Asian:20|South Asian:20	https://ftp.ebi.ac.uk/pub/databases/spot/pgs/scores/PGS001388/ScoringFiles/PGS001388.txt.gz	2021-11-25	PGS obtained from the Catalog should be cited appropriately, and used in accordance with any licensing restrictions set by the authors. See EBI Terms of Use (https://www.ebi.ac.uk/about/terms-of-use/) for additional details.	1
PGS001389	GBE_INI1319	Dried fruit intake	diet measurement	EFO_0008111	snpnet		GRCh37	989	0	NR	PGP000244	35324888	10.1371/journal.pgen.1010105	TRUE		European:100	European:40|African:20|East Asian:20|South Asian:20	https://ftp.ebi.ac.uk/pub/databases/spot/pgs/scores/PGS001389/ScoringFiles/PGS001389.txt.gz	2021-11-25	PGS obtained from the Catalog should be cited appropriately, and used in accordance with any licensing restrictions set by the authors. See EBI Terms of Use (https://www.ebi.ac.uk/about/terms-of-use/) for additional details.	799
PGS001390	GBE_HC1084	Duodenal ulcer (time-to-event)	duodenal ulcer	EFO_0004607	snpnet		GRCh37	220	0	NR	PGP000244	35324888	10.1371/journal.pgen.1010105	TRUE		European:100	European:40|African:20|East Asian:20|South Asian:20	https://ftp.ebi.ac.uk/pub/databases/spot/pgs/scores/PGS001390/ScoringFiles/PGS001390.txt.gz	2021-11-25	PGS obtained from the Catalog should be cited appropriately, and used in accordance with any licensing restrictions set by the authors. See EBI Terms of Use (https://www.ebi.ac.uk/about/terms-of-use/) for additional details.	155
PGS001391	GBE_INI20453	Ever taken cannabis	Cannabis use	EFO_0007585	snpnet		GRCh37	819	0	NR	PGP000244	35324888	10.1371/journal.pgen.1010105	TRUE		European:100	European:40|African:20|East Asian:20|South Asian:20	https://ftp.ebi.ac.uk/pub/databases/spot/pgs/scores/PGS001391/ScoringFiles/PGS001391.txt.gz	2021-11-25	PGS obtained from the Catalog should be cited appropriately, and used in accordance with any licensing restrictions set by the authors. See EBI Terms of Use (https://www.ebi.ac.uk/about/terms-of-use/) for additional details.	655
PGS001392	GBE_FH1001	Family history of lung cancer	family history of lung cancer	EFO_0006953	snpnet		GRCh37	312	0	NR	PGP000244	35324888	10.1371/journal.pgen.1010105	TRUE		European:100	European:40|African:20|East Asian:20|South Asian:20	https://ftp.ebi.ac.uk/pub/databases/spot/pgs/scores/PGS001392/ScoringFiles/PGS001392.txt.gz	2021-11-25	PGS obtained from the Catalog should be cited appropriately, and used in accordance with any licensing restrictions set by the authors. See EBI Terms of Use (https://www.ebi.ac.uk/about/terms-of-use/) for additional details.	243
PGS001393	GBE_INI1807	Father's age at death	father's age at death	EFO_0009712	snpnet		GRCh37	398	0	NR	PGP000244	35324888	10.1371/journal.pgen.1010105	TRUE		European:100	European:40|African:20|East Asian:20|South Asian:20	https://ftp.ebi.ac.uk/pub/databases/spot/pgs/scores/PGS001393/ScoringFiles/PGS001393.txt.gz	2021-11-25	PGS obtained from the Catalog should be cited appropriately, and used in accordance with any licensing restrictions set by the authors. See EBI Terms of Use (https://www.ebi.ac.uk/about/terms-of-use/) for additional details.	314
PGS001394	GBE_INI20414	Freq. of drinking alcohol	alcohol consumption measurement	EFO_0007878	snpnet		GRCh37	860	0	NR	PGP000244	35324888	10.1371/journal.pgen.1010105	TRUE		European:100	European:40|African:20|East Asian:20|South Asian:20	https://ftp.ebi.ac.uk/pub/databases/spot/pgs/scores/PGS001394/ScoringFiles/PGS001394.txt.gz	2021-11-25	PGS obtained from the Catalog should be cited appropriately, and used in accordance with any licensing restrictions set by the authors. See EBI Terms of Use (https://www.ebi.ac.uk/about/terms-of-use/) for additional details.	711
PGS001395	GBE_INI21025	Frequency of discomfort/pain in abdomen in last 3 months	Abdominal pain	HP_0002027	snpnet		GRCh37	256	0	NR	PGP000244	35324888	10.1371/journal.pgen.1010105	TRUE		European:100	European:40|African:20|East Asian:20|South Asian:20	https://ftp.ebi.ac.uk/pub/databases/spot/pgs/scores/PGS001395/ScoringFiles/PGS001395.txt.gz	2021-11-25	PGS obtained from the Catalog should be cited appropriately, and used in accordance with any licensing restrictions set by the authors. See EBI Terms of Use (https://www.ebi.ac.uk/about/terms-of-use/) for additional details.	204
PGS001396	GBE_QT_FC1002060	Frequency of unenthusiasm / disinterest in last 2 weeks	emotional symptom measurement	EFO_0007803	snpnet		GRCh37	2431	0	NR	PGP000244	35324888	10.1371/journal.pgen.1010105	TRUE		European:100	European:40|African:20|East Asian:20|South Asian:20	https://ftp.ebi.ac.uk/pub/databases/spot/pgs/scores/PGS001396/ScoringFiles/PGS001396.txt.gz	2021-11-25	PGS obtained from the Catalog should be cited appropriately, and used in accordance with any licensing restrictions set by the authors. See EBI Terms of Use (https://www.ebi.ac.uk/about/terms-of-use/) for additional details.	2052
PGS001397	GBE_INI971	Frequency of walking for pleasure in last 4 weeks	physical activity measurement	EFO_0008002	snpnet		GRCh37	1276	0	NR	PGP000244	35324888	10.1371/journal.pgen.1010105	TRUE		European:100	European:40|African:20|East Asian:20|South Asian:20	https://ftp.ebi.ac.uk/pub/databases/spot/pgs/scores/PGS001397/ScoringFiles/PGS001397.txt.gz	2021-11-25	PGS obtained from the Catalog should be cited appropriately, and used in accordance with any licensing restrictions set by the authors. See EBI Terms of Use (https://www.ebi.ac.uk/about/terms-of-use/) for additional details.	1075
PGS001398	GBE_QT_FC1004570	Friendship satisfaction	friendship satisfaction measurement	EFO_0009725	snpnet		GRCh37	659	0	NR	PGP000244	35324888	10.1371/journal.pgen.1010105	TRUE		European:100	European:40|African:20|East Asian:20|South Asian:20	https://ftp.ebi.ac.uk/pub/databases/spot/pgs/scores/PGS001398/ScoringFiles/PGS001398.txt.gz	2021-11-25	PGS obtained from the Catalog should be cited appropriately, and used in accordance with any licensing restrictions set by the authors. See EBI Terms of Use (https://www.ebi.ac.uk/about/terms-of-use/) for additional details.	549
PGS001399	GBE_INI23002	GE / gI antigen for Varicella Zoster Virus	Varicella zoster virus seropositivity	EFO_0009340	snpnet		GRCh37	5	0	NR	PGP000244	35324888	10.1371/journal.pgen.1010105	TRUE		European:100	European:40|African:20|East Asian:20|South Asian:20	https://ftp.ebi.ac.uk/pub/databases/spot/pgs/scores/PGS001399/ScoringFiles/PGS001399.txt.gz	2021-11-25	PGS obtained from the Catalog should be cited appropriately, and used in accordance with any licensing restrictions set by the authors. See EBI Terms of Use (https://www.ebi.ac.uk/about/terms-of-use/) for additional details.	3
PGS001400	GBE_INI30020	Haemoglobin concentration	hemoglobin measurement	EFO_0004509	snpnet		GRCh37	15602	0	NR	PGP000244	35324888	10.1371/journal.pgen.1010105	TRUE		European:100	European:40|African:20|East Asian:20|South Asian:20	https://ftp.ebi.ac.uk/pub/databases/spot/pgs/scores/PGS001400/ScoringFiles/PGS001400.txt.gz	2021-11-25	PGS obtained from the Catalog should be cited appropriately, and used in accordance with any licensing restrictions set by the authors. See EBI Terms of Use (https://www.ebi.ac.uk/about/terms-of-use/) for additional details.	13736
PGS001401	GBE_QT_FC1004548	Health satisfaction	health satisfaction measurement	EFO_0009724	snpnet		GRCh37	1814	0	NR	PGP000244	35324888	10.1371/journal.pgen.1010105	TRUE		European:100	European:40|African:20|East Asian:20|South Asian:20	https://ftp.ebi.ac.uk/pub/databases/spot/pgs/scores/PGS001401/ScoringFiles/PGS001401.txt.gz	2021-11-25	PGS obtained from the Catalog should be cited appropriately, and used in accordance with any licensing restrictions set by the authors. See EBI Terms of Use (https://www.ebi.ac.uk/about/terms-of-use/) for additional details.	1559
PGS001402	GBE_INI3148	Heel bone mineral density (BMD)	heel bone mineral density	EFO_0009270	snpnet		GRCh37	14251	0	NR	PGP000244	35324888	10.1371/journal.pgen.1010105	TRUE		European:100	European:40|African:20|East Asian:20|South Asian:20	https://ftp.ebi.ac.uk/pub/databases/spot/pgs/scores/PGS001402/ScoringFiles/PGS001402.txt.gz	2021-11-25	PGS obtained from the Catalog should be cited appropriately, and used in accordance with any licensing restrictions set by the authors. See EBI Terms of Use (https://www.ebi.ac.uk/about/terms-of-use/) for additional details.	12578
PGS001403	GBE_INI4105	Heel bone mineral density (BMD) (L)	heel bone mineral density	EFO_0009270	snpnet		GRCh37	8285	0	NR	PGP000244	35324888	10.1371/journal.pgen.1010105	TRUE		European:100	European:40|African:20|East Asian:20|South Asian:20	https://ftp.ebi.ac.uk/pub/databases/spot/pgs/scores/PGS001403/ScoringFiles/PGS001403.txt.gz	2021-11-25	PGS obtained from the Catalog should be cited appropriately, and used in accordance with any licensing restrictions set by the authors. See EBI Terms of Use (https://www.ebi.ac.uk/about/terms-of-use/) for additional details.	7189
PGS001404	GBE_INI4124	Heel bone mineral density (BMD) (R)	heel bone mineral density	EFO_0009270	snpnet		GRCh37	9637	0	NR	PGP000244	35324888	10.1371/journal.pgen.1010105	TRUE		European:100	European:40|African:20|East Asian:20|South Asian:20	https://ftp.ebi.ac.uk/pub/databases/spot/pgs/scores/PGS001404/ScoringFiles/PGS001404.txt.gz	2021-11-25	PGS obtained from the Catalog should be cited appropriately, and used in accordance with any licensing restrictions set by the authors. See EBI Terms of Use (https://www.ebi.ac.uk/about/terms-of-use/) for additional details.	8421
PGS001405	GBE_INI12144	Height	body height	EFO_0004339	snpnet		GRCh37	3166	0	NR	PGP000244	35324888	10.1371/journal.pgen.1010105	TRUE		European:100	European:40|African:20|East Asian:20|South Asian:20	https://ftp.ebi.ac.uk/pub/databases/spot/pgs/scores/PGS001405/ScoringFiles/PGS001405.txt.gz	2021-11-25	PGS obtained from the Catalog should be cited appropriately, and used in accordance with any licensing restrictions set by the authors. See EBI Terms of Use (https://www.ebi.ac.uk/about/terms-of-use/) for additional details.	2718
PGS001406	GBE_INI30300	High light scatter reticulocyte count	reticulocyte measurement	EFO_0010700	snpnet		GRCh37	15856	0	NR	PGP000244	35324888	10.1371/journal.pgen.1010105	TRUE		European:100	European:40|African:20|East Asian:20|South Asian:20	https://ftp.ebi.ac.uk/pub/databases/spot/pgs/scores/PGS001406/ScoringFiles/PGS001406.txt.gz	2021-11-25	PGS obtained from the Catalog should be cited appropriately, and used in accordance with any licensing restrictions set by the authors. See EBI Terms of Use (https://www.ebi.ac.uk/about/terms-of-use/) for additional details.	13973
PGS001407	GBE_INI23022	HTLV-1 gag antigen for Human T-Lymphotropic Virus 1	blood protein measurement	EFO_0007937	snpnet		GRCh37	66	0	NR	PGP000244	35324888	10.1371/journal.pgen.1010105	TRUE		European:100	European:40|African:20|East Asian:20|South Asian:20	https://ftp.ebi.ac.uk/pub/databases/spot/pgs/scores/PGS001407/ScoringFiles/PGS001407.txt.gz	2021-11-25	PGS obtained from the Catalog should be cited appropriately, and used in accordance with any licensing restrictions set by the authors. See EBI Terms of Use (https://www.ebi.ac.uk/about/terms-of-use/) for additional details.	39
PGS001408	GBE_INI30280	Immature reticulocyte fraction	Immature Reticulocyte Fraction Measurement	EFO_0009253	snpnet		GRCh37	10871	0	NR	PGP000244	35324888	10.1371/journal.pgen.1010105	TRUE		European:100	European:40|African:20|East Asian:20|South Asian:20	https://ftp.ebi.ac.uk/pub/databases/spot/pgs/scores/PGS001408/ScoringFiles/PGS001408.txt.gz	2021-11-25	PGS obtained from the Catalog should be cited appropriately, and used in accordance with any licensing restrictions set by the authors. See EBI Terms of Use (https://www.ebi.ac.uk/about/terms-of-use/) for additional details.	9501
PGS001409	GBE_INI5262	Intra-ocular pressure, corneal-compensated (L)	intraocular pressure measurement	EFO_0004695	snpnet		GRCh37	1166	0	NR	PGP000244	35324888	10.1371/journal.pgen.1010105	TRUE		European:100	European:40|African:20|East Asian:20|South Asian:20	https://ftp.ebi.ac.uk/pub/databases/spot/pgs/scores/PGS001409/ScoringFiles/PGS001409.txt.gz	2021-11-25	PGS obtained from the Catalog should be cited appropriately, and used in accordance with any licensing restrictions set by the authors. See EBI Terms of Use (https://www.ebi.ac.uk/about/terms-of-use/) for additional details.	948
PGS001410	GBE_INI5254	Intra-ocular pressure, corneal-compensated (R)	intraocular pressure measurement	EFO_0004695	snpnet		GRCh37	1563	0	NR	PGP000244	35324888	10.1371/journal.pgen.1010105	TRUE		European:100	European:40|African:20|East Asian:20|South Asian:20	https://ftp.ebi.ac.uk/pub/databases/spot/pgs/scores/PGS001410/ScoringFiles/PGS001410.txt.gz	2021-11-25	PGS obtained from the Catalog should be cited appropriately, and used in accordance with any licensing restrictions set by the authors. See EBI Terms of Use (https://www.ebi.ac.uk/about/terms-of-use/) for additional details.	1282
PGS001411	GBE_INI5263	Intra-ocular pressure, Goldmann-correlated (L)	intraocular pressure measurement	EFO_0004695	snpnet		GRCh37	3513	0	NR	PGP000244	35324888	10.1371/journal.pgen.1010105	TRUE		European:100	European:40|African:20|East Asian:20|South Asian:20	https://ftp.ebi.ac.uk/pub/databases/spot/pgs/scores/PGS001411/ScoringFiles/PGS001411.txt.gz	2021-11-25	PGS obtained from the Catalog should be cited appropriately, and used in accordance with any licensing restrictions set by the authors. See EBI Terms of Use (https://www.ebi.ac.uk/about/terms-of-use/) for additional details.	3002
PGS001412	GBE_INI22420	LV ejection fraction	left ventricular ejection fraction measurement	EFO_0008373	snpnet		GRCh37	266	0	NR	PGP000244	35324888	10.1371/journal.pgen.1010105	TRUE		European:100	European:40|African:20|East Asian:20|South Asian:20	https://ftp.ebi.ac.uk/pub/databases/spot/pgs/scores/PGS001412/ScoringFiles/PGS001412.txt.gz	2021-11-25	PGS obtained from the Catalog should be cited appropriately, and used in accordance with any licensing restrictions set by the authors. See EBI Terms of Use (https://www.ebi.ac.uk/about/terms-of-use/) for additional details.	203
PGS001413	GBE_INI22423	LV stroke volume	left ventricular stroke volume measurement	EFO_0010555	snpnet		GRCh37	26	0	NR	PGP000244	35324888	10.1371/journal.pgen.1010105	TRUE		European:100	European:40|African:20|East Asian:20|South Asian:20	https://ftp.ebi.ac.uk/pub/databases/spot/pgs/scores/PGS001413/ScoringFiles/PGS001413.txt.gz	2021-11-25	PGS obtained from the Catalog should be cited appropriately, and used in accordance with any licensing restrictions set by the authors. See EBI Terms of Use (https://www.ebi.ac.uk/about/terms-of-use/) for additional details.	17
PGS001414	GBE_INI30180	Lymphocyte %	lymphocyte percentage of leukocytes	EFO_0007993	snpnet		GRCh37	15143	0	NR	PGP000244	35324888	10.1371/journal.pgen.1010105	TRUE		European:100	European:40|African:20|East Asian:20|South Asian:20	https://ftp.ebi.ac.uk/pub/databases/spot/pgs/scores/PGS001414/ScoringFiles/PGS001414.txt.gz	2021-11-25	PGS obtained from the Catalog should be cited appropriately, and used in accordance with any licensing restrictions set by the authors. See EBI Terms of Use (https://www.ebi.ac.uk/about/terms-of-use/) for additional details.	13391
PGS001415	GBE_INI25073	Mean FA in anterior limb of internal capsule on FA skeleton (L)	brain volume measurement|neuroimaging measurement	EFO_0006930|EFO_0004346	snpnet		GRCh37	731	0	NR	PGP000244	35324888	10.1371/journal.pgen.1010105	TRUE		European:100	European:40|African:20|East Asian:20|South Asian:20	https://ftp.ebi.ac.uk/pub/databases/spot/pgs/scores/PGS001415/ScoringFiles/PGS001415.txt.gz	2021-11-25	PGS obtained from the Catalog should be cited appropriately, and used in accordance with any licensing restrictions set by the authors. See EBI Terms of Use (https://www.ebi.ac.uk/about/terms-of-use/) for additional details.	597
PGS001416	GBE_INI25072	Mean FA in anterior limb of internal capsule on FA skeleton (R)	brain volume measurement|neuroimaging measurement	EFO_0006930|EFO_0004346	snpnet		GRCh37	1280	0	NR	PGP000244	35324888	10.1371/journal.pgen.1010105	TRUE		European:100	European:40|African:20|East Asian:20|South Asian:20	https://ftp.ebi.ac.uk/pub/databases/spot/pgs/scores/PGS001416/ScoringFiles/PGS001416.txt.gz	2021-11-25	PGS obtained from the Catalog should be cited appropriately, and used in accordance with any licensing restrictions set by the authors. See EBI Terms of Use (https://www.ebi.ac.uk/about/terms-of-use/) for additional details.	1077
PGS001417	GBE_INI25059	Mean FA in body of corpus callosum on FA skeleton	brain volume measurement|neuroimaging measurement	EFO_0006930|EFO_0004346	snpnet		GRCh37	754	0	NR	PGP000244	35324888	10.1371/journal.pgen.1010105	TRUE		European:100	European:40|African:20|East Asian:20|South Asian:20	https://ftp.ebi.ac.uk/pub/databases/spot/pgs/scores/PGS001417/ScoringFiles/PGS001417.txt.gz	2021-11-25	PGS obtained from the Catalog should be cited appropriately, and used in accordance with any licensing restrictions set by the authors. See EBI Terms of Use (https://www.ebi.ac.uk/about/terms-of-use/) for additional details.	633
PGS001418	GBE_INI25071	Mean FA in cerebral peduncle on FA skeleton (L)	brain volume measurement|neuroimaging measurement	EFO_0006930|EFO_0004346	snpnet		GRCh37	1295	0	NR	PGP000244	35324888	10.1371/journal.pgen.1010105	TRUE		European:100	European:40|African:20|East Asian:20|South Asian:20	https://ftp.ebi.ac.uk/pub/databases/spot/pgs/scores/PGS001418/ScoringFiles/PGS001418.txt.gz	2021-11-25	PGS obtained from the Catalog should be cited appropriately, and used in accordance with any licensing restrictions set by the authors. See EBI Terms of Use (https://www.ebi.ac.uk/about/terms-of-use/) for additional details.	1089
PGS001419	GBE_INI25091	Mean FA in cingulum cingulate gyrus on FA skeleton (L)	brain volume measurement|neuroimaging measurement	EFO_0006930|EFO_0004346	snpnet		GRCh37	895	0	NR	PGP000244	35324888	10.1371/journal.pgen.1010105	TRUE		European:100	European:40|African:20|East Asian:20|South Asian:20	https://ftp.ebi.ac.uk/pub/databases/spot/pgs/scores/PGS001419/ScoringFiles/PGS001419.txt.gz	2021-11-25	PGS obtained from the Catalog should be cited appropriately, and used in accordance with any licensing restrictions set by the authors. See EBI Terms of Use (https://www.ebi.ac.uk/about/terms-of-use/) for additional details.	754
PGS001420	GBE_INI25090	Mean FA in cingulum cingulate gyrus on FA skeleton (R)	brain volume measurement|neuroimaging measurement	EFO_0006930|EFO_0004346	snpnet		GRCh37	1224	0	NR	PGP000244	35324888	10.1371/journal.pgen.1010105	TRUE		European:100	European:40|African:20|East Asian:20|South Asian:20	https://ftp.ebi.ac.uk/pub/databases/spot/pgs/scores/PGS001420/ScoringFiles/PGS001420.txt.gz	2021-11-25	PGS obtained from the Catalog should be cited appropriately, and used in accordance with any licensing restrictions set by the authors. See EBI Terms of Use (https://www.ebi.ac.uk/about/terms-of-use/) for additional details.	1011
PGS001421	GBE_INI25093	Mean FA in cingulum hippocampus on FA skeleton (L)	brain volume measurement|neuroimaging measurement	EFO_0006930|EFO_0004346	snpnet		GRCh37	330	0	NR	PGP000244	35324888	10.1371/journal.pgen.1010105	TRUE		European:100	European:40|African:20|East Asian:20|South Asian:20	https://ftp.ebi.ac.uk/pub/databases/spot/pgs/scores/PGS001421/ScoringFiles/PGS001421.txt.gz	2021-11-25	PGS obtained from the Catalog should be cited appropriately, and used in accordance with any licensing restrictions set by the authors. See EBI Terms of Use (https://www.ebi.ac.uk/about/terms-of-use/) for additional details.	267
PGS001422	GBE_INI25092	Mean FA in cingulum hippocampus on FA skeleton (R)	brain volume measurement|neuroimaging measurement	EFO_0006930|EFO_0004346	snpnet		GRCh37	879	0	NR	PGP000244	35324888	10.1371/journal.pgen.1010105	TRUE		European:100	European:40|African:20|East Asian:20|South Asian:20	https://ftp.ebi.ac.uk/pub/databases/spot/pgs/scores/PGS001422/ScoringFiles/PGS001422.txt.gz	2021-11-25	PGS obtained from the Catalog should be cited appropriately, and used in accordance with any licensing restrictions set by the authors. See EBI Terms of Use (https://www.ebi.ac.uk/about/terms-of-use/) for additional details.	720
PGS001423	GBE_INI25062	Mean FA in corticospinal tract on FA skeleton (R)	brain volume measurement|neuroimaging measurement	EFO_0006930|EFO_0004346	snpnet		GRCh37	342	0	NR	PGP000244	35324888	10.1371/journal.pgen.1010105	TRUE		European:100	European:40|African:20|East Asian:20|South Asian:20	https://ftp.ebi.ac.uk/pub/databases/spot/pgs/scores/PGS001423/ScoringFiles/PGS001423.txt.gz	2021-11-25	PGS obtained from the Catalog should be cited appropriately, and used in accordance with any licensing restrictions set by the authors. See EBI Terms of Use (https://www.ebi.ac.uk/about/terms-of-use/) for additional details.	271
PGS001424	GBE_INI25088	Mean FA in external capsule on FA skeleton (R)	brain volume measurement|neuroimaging measurement	EFO_0006930|EFO_0004346	snpnet		GRCh37	940	0	NR	PGP000244	35324888	10.1371/journal.pgen.1010105	TRUE		European:100	European:40|African:20|East Asian:20|South Asian:20	https://ftp.ebi.ac.uk/pub/databases/spot/pgs/scores/PGS001424/ScoringFiles/PGS001424.txt.gz	2021-11-25	PGS obtained from the Catalog should be cited appropriately, and used in accordance with any licensing restrictions set by the authors. See EBI Terms of Use (https://www.ebi.ac.uk/about/terms-of-use/) for additional details.	787
PGS001425	GBE_INI25094	Mean FA in fornix cres+stria terminalis on FA skeleton (R)	brain volume measurement|neuroimaging measurement	EFO_0006930|EFO_0004346	snpnet		GRCh37	1174	0	NR	PGP000244	35324888	10.1371/journal.pgen.1010105	TRUE		European:100	European:40|African:20|East Asian:20|South Asian:20	https://ftp.ebi.ac.uk/pub/databases/spot/pgs/scores/PGS001425/ScoringFiles/PGS001425.txt.gz	2021-11-25	PGS obtained from the Catalog should be cited appropriately, and used in accordance with any licensing restrictions set by the authors. See EBI Terms of Use (https://www.ebi.ac.uk/about/terms-of-use/) for additional details.	959
PGS001426	GBE_INI25061	Mean FA in fornix on FA skeleton	brain volume measurement|neuroimaging measurement	EFO_0006930|EFO_0004346	snpnet		GRCh37	836	0	NR	PGP000244	35324888	10.1371/journal.pgen.1010105	TRUE		European:100	European:40|African:20|East Asian:20|South Asian:20	https://ftp.ebi.ac.uk/pub/databases/spot/pgs/scores/PGS001426/ScoringFiles/PGS001426.txt.gz	2021-11-25	PGS obtained from the Catalog should be cited appropriately, and used in accordance with any licensing restrictions set by the authors. See EBI Terms of Use (https://www.ebi.ac.uk/about/terms-of-use/) for additional details.	674
PGS001427	GBE_INI25058	Mean FA in genu of corpus callosum on FA skeleton	brain volume measurement|neuroimaging measurement	EFO_0006930|EFO_0004346	snpnet		GRCh37	1073	0	NR	PGP000244	35324888	10.1371/journal.pgen.1010105	TRUE		European:100	European:40|African:20|East Asian:20|South Asian:20	https://ftp.ebi.ac.uk/pub/databases/spot/pgs/scores/PGS001427/ScoringFiles/PGS001427.txt.gz	2021-11-25	PGS obtained from the Catalog should be cited appropriately, and used in accordance with any licensing restrictions set by the authors. See EBI Terms of Use (https://www.ebi.ac.uk/about/terms-of-use/) for additional details.	881
PGS001428	GBE_INI25066	Mean FA in inferior cerebellar peduncle on FA skeleton (R)	brain volume measurement|neuroimaging measurement	EFO_0006930|EFO_0004346	snpnet		GRCh37	946	0	NR	PGP000244	35324888	10.1371/journal.pgen.1010105	TRUE		European:100	European:40|African:20|East Asian:20|South Asian:20	https://ftp.ebi.ac.uk/pub/databases/spot/pgs/scores/PGS001428/ScoringFiles/PGS001428.txt.gz	2021-11-25	PGS obtained from the Catalog should be cited appropriately, and used in accordance with any licensing restrictions set by the authors. See EBI Terms of Use (https://www.ebi.ac.uk/about/terms-of-use/) for additional details.	776
PGS001429	GBE_INI25056	Mean FA in middle cerebellar peduncle on FA skeleton	brain volume measurement|neuroimaging measurement	EFO_0006930|EFO_0004346	snpnet		GRCh37	1140	0	NR	PGP000244	35324888	10.1371/journal.pgen.1010105	TRUE		European:100	European:40|African:20|East Asian:20|South Asian:20	https://ftp.ebi.ac.uk/pub/databases/spot/pgs/scores/PGS001429/ScoringFiles/PGS001429.txt.gz	2021-11-25	PGS obtained from the Catalog should be cited appropriately, and used in accordance with any licensing restrictions set by the authors. See EBI Terms of Use (https://www.ebi.ac.uk/about/terms-of-use/) for additional details.	960
PGS001430	GBE_INI25075	Mean FA in posterior limb of internal capsule on FA skeleton (L)	brain volume measurement|neuroimaging measurement	EFO_0006930|EFO_0004346	snpnet		GRCh37	1796	0	NR	PGP000244	35324888	10.1371/journal.pgen.1010105	TRUE		European:100	European:40|African:20|East Asian:20|South Asian:20	https://ftp.ebi.ac.uk/pub/databases/spot/pgs/scores/PGS001430/ScoringFiles/PGS001430.txt.gz	2021-11-25	PGS obtained from the Catalog should be cited appropriately, and used in accordance with any licensing restrictions set by the authors. See EBI Terms of Use (https://www.ebi.ac.uk/about/terms-of-use/) for additional details.	1526
PGS001431	GBE_INI25074	Mean FA in posterior limb of internal capsule on FA skeleton (R)	brain volume measurement|neuroimaging measurement	EFO_0006930|EFO_0004346	snpnet		GRCh37	2080	0	NR	PGP000244	35324888	10.1371/journal.pgen.1010105	TRUE		European:100	European:40|African:20|East Asian:20|South Asian:20	https://ftp.ebi.ac.uk/pub/databases/spot/pgs/scores/PGS001431/ScoringFiles/PGS001431.txt.gz	2021-11-25	PGS obtained from the Catalog should be cited appropriately, and used in accordance with any licensing restrictions set by the authors. See EBI Terms of Use (https://www.ebi.ac.uk/about/terms-of-use/) for additional details.	1786
PGS001432	GBE_INI25085	Mean FA in posterior thalamic radiation on FA skeleton (L)	brain volume measurement|neuroimaging measurement	EFO_0006930|EFO_0004346	snpnet		GRCh37	1654	0	NR	PGP000244	35324888	10.1371/journal.pgen.1010105	TRUE		European:100	European:40|African:20|East Asian:20|South Asian:20	https://ftp.ebi.ac.uk/pub/databases/spot/pgs/scores/PGS001432/ScoringFiles/PGS001432.txt.gz	2021-11-25	PGS obtained from the Catalog should be cited appropriately, and used in accordance with any licensing restrictions set by the authors. See EBI Terms of Use (https://www.ebi.ac.uk/about/terms-of-use/) for additional details.	1389
PGS001433	GBE_INI25084	Mean FA in posterior thalamic radiation on FA skeleton (R)	brain volume measurement|neuroimaging measurement	EFO_0006930|EFO_0004346	snpnet		GRCh37	1877	0	NR	PGP000244	35324888	10.1371/journal.pgen.1010105	TRUE		European:100	European:40|African:20|East Asian:20|South Asian:20	https://ftp.ebi.ac.uk/pub/databases/spot/pgs/scores/PGS001433/ScoringFiles/PGS001433.txt.gz	2021-11-25	PGS obtained from the Catalog should be cited appropriately, and used in accordance with any licensing restrictions set by the authors. See EBI Terms of Use (https://www.ebi.ac.uk/about/terms-of-use/) for additional details.	1579
PGS001434	GBE_INI25077	Mean FA in retrolenticular part of internal capsule on FA skeleton (L)	brain volume measurement|neuroimaging measurement	EFO_0006930|EFO_0004346	snpnet		GRCh37	1164	0	NR	PGP000244	35324888	10.1371/journal.pgen.1010105	TRUE		European:100	European:40|African:20|East Asian:20|South Asian:20	https://ftp.ebi.ac.uk/pub/databases/spot/pgs/scores/PGS001434/ScoringFiles/PGS001434.txt.gz	2021-11-25	PGS obtained from the Catalog should be cited appropriately, and used in accordance with any licensing restrictions set by the authors. See EBI Terms of Use (https://www.ebi.ac.uk/about/terms-of-use/) for additional details.	982
PGS001435	GBE_INI25076	Mean FA in retrolenticular part of internal capsule on FA skeleton (R)	brain volume measurement|neuroimaging measurement	EFO_0006930|EFO_0004346	snpnet		GRCh37	456	0	NR	PGP000244	35324888	10.1371/journal.pgen.1010105	TRUE		European:100	European:40|African:20|East Asian:20|South Asian:20	https://ftp.ebi.ac.uk/pub/databases/spot/pgs/scores/PGS001435/ScoringFiles/PGS001435.txt.gz	2021-11-25	PGS obtained from the Catalog should be cited appropriately, and used in accordance with any licensing restrictions set by the authors. See EBI Terms of Use (https://www.ebi.ac.uk/about/terms-of-use/) for additional details.	373
PGS001436	GBE_INI25087	Mean FA in sagittal stratum on FA skeleton (L)	brain volume measurement|neuroimaging measurement	EFO_0006930|EFO_0004346	snpnet		GRCh37	1376	0	NR	PGP000244	35324888	10.1371/journal.pgen.1010105	TRUE		European:100	European:40|African:20|East Asian:20|South Asian:20	https://ftp.ebi.ac.uk/pub/databases/spot/pgs/scores/PGS001436/ScoringFiles/PGS001436.txt.gz	2021-11-25	PGS obtained from the Catalog should be cited appropriately, and used in accordance with any licensing restrictions set by the authors. See EBI Terms of Use (https://www.ebi.ac.uk/about/terms-of-use/) for additional details.	1143
PGS001437	GBE_INI25086	Mean FA in sagittal stratum on FA skeleton (R)	brain volume measurement|neuroimaging measurement	EFO_0006930|EFO_0004346	snpnet		GRCh37	1445	0	NR	PGP000244	35324888	10.1371/journal.pgen.1010105	TRUE		European:100	European:40|African:20|East Asian:20|South Asian:20	https://ftp.ebi.ac.uk/pub/databases/spot/pgs/scores/PGS001437/ScoringFiles/PGS001437.txt.gz	2021-11-25	PGS obtained from the Catalog should be cited appropriately, and used in accordance with any licensing restrictions set by the authors. See EBI Terms of Use (https://www.ebi.ac.uk/about/terms-of-use/) for additional details.	1210
PGS001438	GBE_INI25060	Mean FA in splenium of corpus callosum on FA skeleton	brain volume measurement|neuroimaging measurement	EFO_0006930|EFO_0004346	snpnet		GRCh37	598	0	NR	PGP000244	35324888	10.1371/journal.pgen.1010105	TRUE		European:100	European:40|African:20|East Asian:20|South Asian:20	https://ftp.ebi.ac.uk/pub/databases/spot/pgs/scores/PGS001438/ScoringFiles/PGS001438.txt.gz	2021-11-25	PGS obtained from the Catalog should be cited appropriately, and used in accordance with any licensing restrictions set by the authors. See EBI Terms of Use (https://www.ebi.ac.uk/about/terms-of-use/) for additional details.	496
PGS001439	GBE_INI25069	Mean FA in superior cerebellar peduncle on FA skeleton (L)	brain volume measurement|neuroimaging measurement	EFO_0006930|EFO_0004346	snpnet		GRCh37	1647	0	NR	PGP000244	35324888	10.1371/journal.pgen.1010105	TRUE		European:100	European:40|African:20|East Asian:20|South Asian:20	https://ftp.ebi.ac.uk/pub/databases/spot/pgs/scores/PGS001439/ScoringFiles/PGS001439.txt.gz	2021-11-25	PGS obtained from the Catalog should be cited appropriately, and used in accordance with any licensing restrictions set by the authors. See EBI Terms of Use (https://www.ebi.ac.uk/about/terms-of-use/) for additional details.	1393
PGS001440	GBE_INI25068	Mean FA in superior cerebellar peduncle on FA skeleton (R)	brain volume measurement|neuroimaging measurement	EFO_0006930|EFO_0004346	snpnet		GRCh37	1860	0	NR	PGP000244	35324888	10.1371/journal.pgen.1010105	TRUE		European:100	European:40|African:20|East Asian:20|South Asian:20	https://ftp.ebi.ac.uk/pub/databases/spot/pgs/scores/PGS001440/ScoringFiles/PGS001440.txt.gz	2021-11-25	PGS obtained from the Catalog should be cited appropriately, and used in accordance with any licensing restrictions set by the authors. See EBI Terms of Use (https://www.ebi.ac.uk/about/terms-of-use/) for additional details.	1572
PGS001441	GBE_INI25081	Mean FA in superior corona radiata on FA skeleton (L)	brain volume measurement|neuroimaging measurement	EFO_0006930|EFO_0004346	snpnet		GRCh37	821	0	NR	PGP000244	35324888	10.1371/journal.pgen.1010105	TRUE		European:100	European:40|African:20|East Asian:20|South Asian:20	https://ftp.ebi.ac.uk/pub/databases/spot/pgs/scores/PGS001441/ScoringFiles/PGS001441.txt.gz	2021-11-25	PGS obtained from the Catalog should be cited appropriately, and used in accordance with any licensing restrictions set by the authors. See EBI Terms of Use (https://www.ebi.ac.uk/about/terms-of-use/) for additional details.	684
PGS001442	GBE_INI25080	Mean FA in superior corona radiata on FA skeleton (R)	brain volume measurement|neuroimaging measurement	EFO_0006930|EFO_0004346	snpnet		GRCh37	1238	0	NR	PGP000244	35324888	10.1371/journal.pgen.1010105	TRUE		European:100	European:40|African:20|East Asian:20|South Asian:20	https://ftp.ebi.ac.uk/pub/databases/spot/pgs/scores/PGS001442/ScoringFiles/PGS001442.txt.gz	2021-11-25	PGS obtained from the Catalog should be cited appropriately, and used in accordance with any licensing restrictions set by the authors. See EBI Terms of Use (https://www.ebi.ac.uk/about/terms-of-use/) for additional details.	1045
PGS001443	GBE_INI25099	Mean FA in superior fronto-occipital fasciculus on FA skeleton (L)	brain volume measurement|neuroimaging measurement	EFO_0006930|EFO_0004346	snpnet		GRCh37	1286	0	NR	PGP000244	35324888	10.1371/journal.pgen.1010105	TRUE		European:100	European:40|African:20|East Asian:20|South Asian:20	https://ftp.ebi.ac.uk/pub/databases/spot/pgs/scores/PGS001443/ScoringFiles/PGS001443.txt.gz	2021-11-25	PGS obtained from the Catalog should be cited appropriately, and used in accordance with any licensing restrictions set by the authors. See EBI Terms of Use (https://www.ebi.ac.uk/about/terms-of-use/) for additional details.	1079
PGS001444	GBE_INI25098	Mean FA in superior fronto-occipital fasciculus on FA skeleton (R)	brain volume measurement|neuroimaging measurement	EFO_0006930|EFO_0004346	snpnet		GRCh37	480	0	NR	PGP000244	35324888	10.1371/journal.pgen.1010105	TRUE		European:100	European:40|African:20|East Asian:20|South Asian:20	https://ftp.ebi.ac.uk/pub/databases/spot/pgs/scores/PGS001444/ScoringFiles/PGS001444.txt.gz	2021-11-25	PGS obtained from the Catalog should be cited appropriately, and used in accordance with any licensing restrictions set by the authors. See EBI Terms of Use (https://www.ebi.ac.uk/about/terms-of-use/) for additional details.	384
PGS001445	GBE_INI25097	Mean FA in superior longitudinal fasciculus on FA skeleton (L)	brain volume measurement|neuroimaging measurement	EFO_0006930|EFO_0004346	snpnet		GRCh37	3389	0	NR	PGP000244	35324888	10.1371/journal.pgen.1010105	TRUE		European:100	European:40|African:20|East Asian:20|South Asian:20	https://ftp.ebi.ac.uk/pub/databases/spot/pgs/scores/PGS001445/ScoringFiles/PGS001445.txt.gz	2021-11-25	PGS obtained from the Catalog should be cited appropriately, and used in accordance with any licensing restrictions set by the authors. See EBI Terms of Use (https://www.ebi.ac.uk/about/terms-of-use/) for additional details.	2909
PGS001446	GBE_INI25096	Mean FA in superior longitudinal fasciculus on FA skeleton (R)	brain volume measurement|neuroimaging measurement	EFO_0006930|EFO_0004346	snpnet		GRCh37	1463	0	NR	PGP000244	35324888	10.1371/journal.pgen.1010105	TRUE		European:100	European:40|African:20|East Asian:20|South Asian:20	https://ftp.ebi.ac.uk/pub/databases/spot/pgs/scores/PGS001446/ScoringFiles/PGS001446.txt.gz	2021-11-25	PGS obtained from the Catalog should be cited appropriately, and used in accordance with any licensing restrictions set by the authors. See EBI Terms of Use (https://www.ebi.ac.uk/about/terms-of-use/) for additional details.	1255
PGS001447	GBE_INI25103	Mean FA in tapetum on FA skeleton (L)	brain volume measurement|neuroimaging measurement	EFO_0006930|EFO_0004346	snpnet		GRCh37	1202	0	NR	PGP000244	35324888	10.1371/journal.pgen.1010105	TRUE		European:100	European:40|African:20|East Asian:20|South Asian:20	https://ftp.ebi.ac.uk/pub/databases/spot/pgs/scores/PGS001447/ScoringFiles/PGS001447.txt.gz	2021-11-25	PGS obtained from the Catalog should be cited appropriately, and used in accordance with any licensing restrictions set by the authors. See EBI Terms of Use (https://www.ebi.ac.uk/about/terms-of-use/) for additional details.	1004
PGS001448	GBE_INI25102	Mean FA in tapetum on FA skeleton (R)	brain volume measurement|neuroimaging measurement	EFO_0006930|EFO_0004346	snpnet		GRCh37	1948	0	NR	PGP000244	35324888	10.1371/journal.pgen.1010105	TRUE		European:100	European:40|African:20|East Asian:20|South Asian:20	https://ftp.ebi.ac.uk/pub/databases/spot/pgs/scores/PGS001448/ScoringFiles/PGS001448.txt.gz	2021-11-25	PGS obtained from the Catalog should be cited appropriately, and used in accordance with any licensing restrictions set by the authors. See EBI Terms of Use (https://www.ebi.ac.uk/about/terms-of-use/) for additional details.	1626
PGS001449	GBE_INI25100	Mean FA in uncinate fasciculus on FA skeleton (R)	brain volume measurement|neuroimaging measurement	EFO_0006930|EFO_0004346	snpnet		GRCh37	727	0	NR	PGP000244	35324888	10.1371/journal.pgen.1010105	TRUE		European:100	European:40|African:20|East Asian:20|South Asian:20	https://ftp.ebi.ac.uk/pub/databases/spot/pgs/scores/PGS001449/ScoringFiles/PGS001449.txt.gz	2021-11-25	PGS obtained from the Catalog should be cited appropriately, and used in accordance with any licensing restrictions set by the authors. See EBI Terms of Use (https://www.ebi.ac.uk/about/terms-of-use/) for additional details.	604
PGS001450	GBE_INI25367	Mean ICVF in anterior corona radiata on FA skeleton (L)	brain volume measurement|neuroimaging measurement	EFO_0006930|EFO_0004346	snpnet		GRCh37	1490	0	NR	PGP000244	35324888	10.1371/journal.pgen.1010105	TRUE		European:100	European:40|African:20|East Asian:20|South Asian:20	https://ftp.ebi.ac.uk/pub/databases/spot/pgs/scores/PGS001450/ScoringFiles/PGS001450.txt.gz	2021-11-25	PGS obtained from the Catalog should be cited appropriately, and used in accordance with any licensing restrictions set by the authors. See EBI Terms of Use (https://www.ebi.ac.uk/about/terms-of-use/) for additional details.	1241
PGS001451	GBE_INI25366	Mean ICVF in anterior corona radiata on FA skeleton (R)	brain volume measurement|neuroimaging measurement	EFO_0006930|EFO_0004346	snpnet		GRCh37	2090	0	NR	PGP000244	35324888	10.1371/journal.pgen.1010105	TRUE		European:100	European:40|African:20|East Asian:20|South Asian:20	https://ftp.ebi.ac.uk/pub/databases/spot/pgs/scores/PGS001451/ScoringFiles/PGS001451.txt.gz	2021-11-25	PGS obtained from the Catalog should be cited appropriately, and used in accordance with any licensing restrictions set by the authors. See EBI Terms of Use (https://www.ebi.ac.uk/about/terms-of-use/) for additional details.	1755
PGS001452	GBE_INI25361	Mean ICVF in anterior limb of internal capsule on FA skeleton (L)	brain volume measurement|neuroimaging measurement	EFO_0006930|EFO_0004346	snpnet		GRCh37	870	0	NR	PGP000244	35324888	10.1371/journal.pgen.1010105	TRUE		European:100	European:40|African:20|East Asian:20|South Asian:20	https://ftp.ebi.ac.uk/pub/databases/spot/pgs/scores/PGS001452/ScoringFiles/PGS001452.txt.gz	2021-11-25	PGS obtained from the Catalog should be cited appropriately, and used in accordance with any licensing restrictions set by the authors. See EBI Terms of Use (https://www.ebi.ac.uk/about/terms-of-use/) for additional details.	720
PGS001453	GBE_INI25360	Mean ICVF in anterior limb of internal capsule on FA skeleton (R)	brain volume measurement|neuroimaging measurement	EFO_0006930|EFO_0004346	snpnet		GRCh37	1308	0	NR	PGP000244	35324888	10.1371/journal.pgen.1010105	TRUE		European:100	European:40|African:20|East Asian:20|South Asian:20	https://ftp.ebi.ac.uk/pub/databases/spot/pgs/scores/PGS001453/ScoringFiles/PGS001453.txt.gz	2021-11-25	PGS obtained from the Catalog should be cited appropriately, and used in accordance with any licensing restrictions set by the authors. See EBI Terms of Use (https://www.ebi.ac.uk/about/terms-of-use/) for additional details.	1090
PGS001454	GBE_INI25347	Mean ICVF in body of corpus callosum on FA skeleton	brain volume measurement|neuroimaging measurement	EFO_0006930|EFO_0004346	snpnet		GRCh37	2881	0	NR	PGP000244	35324888	10.1371/journal.pgen.1010105	TRUE		European:100	European:40|African:20|East Asian:20|South Asian:20	https://ftp.ebi.ac.uk/pub/databases/spot/pgs/scores/PGS001454/ScoringFiles/PGS001454.txt.gz	2021-11-25	PGS obtained from the Catalog should be cited appropriately, and used in accordance with any licensing restrictions set by the authors. See EBI Terms of Use (https://www.ebi.ac.uk/about/terms-of-use/) for additional details.	2480
PGS001455	GBE_INI25359	Mean ICVF in cerebral peduncle on FA skeleton (L)	brain volume measurement|neuroimaging measurement	EFO_0006930|EFO_0004346	snpnet		GRCh37	1907	0	NR	PGP000244	35324888	10.1371/journal.pgen.1010105	TRUE		European:100	European:40|African:20|East Asian:20|South Asian:20	https://ftp.ebi.ac.uk/pub/databases/spot/pgs/scores/PGS001455/ScoringFiles/PGS001455.txt.gz	2021-11-25	PGS obtained from the Catalog should be cited appropriately, and used in accordance with any licensing restrictions set by the authors. See EBI Terms of Use (https://www.ebi.ac.uk/about/terms-of-use/) for additional details.	1619
PGS001456	GBE_INI25358	Mean ICVF in cerebral peduncle on FA skeleton (R)	brain volume measurement|neuroimaging measurement	EFO_0006930|EFO_0004346	snpnet		GRCh37	1501	0	NR	PGP000244	35324888	10.1371/journal.pgen.1010105	TRUE		European:100	European:40|African:20|East Asian:20|South Asian:20	https://ftp.ebi.ac.uk/pub/databases/spot/pgs/scores/PGS001456/ScoringFiles/PGS001456.txt.gz	2021-11-25	PGS obtained from the Catalog should be cited appropriately, and used in accordance with any licensing restrictions set by the authors. See EBI Terms of Use (https://www.ebi.ac.uk/about/terms-of-use/) for additional details.	1248
PGS001457	GBE_INI25379	Mean ICVF in cingulum cingulate gyrus on FA skeleton (L)	brain volume measurement|neuroimaging measurement	EFO_0006930|EFO_0004346	snpnet		GRCh37	1929	0	NR	PGP000244	35324888	10.1371/journal.pgen.1010105	TRUE		European:100	European:40|African:20|East Asian:20|South Asian:20	https://ftp.ebi.ac.uk/pub/databases/spot/pgs/scores/PGS001457/ScoringFiles/PGS001457.txt.gz	2021-11-25	PGS obtained from the Catalog should be cited appropriately, and used in accordance with any licensing restrictions set by the authors. See EBI Terms of Use (https://www.ebi.ac.uk/about/terms-of-use/) for additional details.	1645
PGS001458	GBE_INI25378	Mean ICVF in cingulum cingulate gyrus on FA skeleton (R)	brain volume measurement|neuroimaging measurement	EFO_0006930|EFO_0004346	snpnet		GRCh37	3061	0	NR	PGP000244	35324888	10.1371/journal.pgen.1010105	TRUE		European:100	European:40|African:20|East Asian:20|South Asian:20	https://ftp.ebi.ac.uk/pub/databases/spot/pgs/scores/PGS001458/ScoringFiles/PGS001458.txt.gz	2021-11-25	PGS obtained from the Catalog should be cited appropriately, and used in accordance with any licensing restrictions set by the authors. See EBI Terms of Use (https://www.ebi.ac.uk/about/terms-of-use/) for additional details.	2613
PGS001459	GBE_INI25381	Mean ICVF in cingulum hippocampus on FA skeleton (L)	brain volume measurement|neuroimaging measurement	EFO_0006930|EFO_0004346	snpnet		GRCh37	1153	0	NR	PGP000244	35324888	10.1371/journal.pgen.1010105	TRUE		European:100	European:40|African:20|East Asian:20|South Asian:20	https://ftp.ebi.ac.uk/pub/databases/spot/pgs/scores/PGS001459/ScoringFiles/PGS001459.txt.gz	2021-11-25	PGS obtained from the Catalog should be cited appropriately, and used in accordance with any licensing restrictions set by the authors. See EBI Terms of Use (https://www.ebi.ac.uk/about/terms-of-use/) for additional details.	952
PGS001460	GBE_INI25380	Mean ICVF in cingulum hippocampus on FA skeleton (R)	brain volume measurement|neuroimaging measurement	EFO_0006930|EFO_0004346	snpnet		GRCh37	2400	0	NR	PGP000244	35324888	10.1371/journal.pgen.1010105	TRUE		European:100	European:40|African:20|East Asian:20|South Asian:20	https://ftp.ebi.ac.uk/pub/databases/spot/pgs/scores/PGS001460/ScoringFiles/PGS001460.txt.gz	2021-11-25	PGS obtained from the Catalog should be cited appropriately, and used in accordance with any licensing restrictions set by the authors. See EBI Terms of Use (https://www.ebi.ac.uk/about/terms-of-use/) for additional details.	2016
PGS001461	GBE_INI25377	Mean ICVF in external capsule on FA skeleton (L)	brain volume measurement|neuroimaging measurement	EFO_0006930|EFO_0004346	snpnet		GRCh37	724	0	NR	PGP000244	35324888	10.1371/journal.pgen.1010105	TRUE		European:100	European:40|African:20|East Asian:20|South Asian:20	https://ftp.ebi.ac.uk/pub/databases/spot/pgs/scores/PGS001461/ScoringFiles/PGS001461.txt.gz	2021-11-25	PGS obtained from the Catalog should be cited appropriately, and used in accordance with any licensing restrictions set by the authors. See EBI Terms of Use (https://www.ebi.ac.uk/about/terms-of-use/) for additional details.	575
PGS001462	GBE_INI25376	Mean ICVF in external capsule on FA skeleton (R)	brain volume measurement|neuroimaging measurement	EFO_0006930|EFO_0004346	snpnet		GRCh37	1316	0	NR	PGP000244	35324888	10.1371/journal.pgen.1010105	TRUE		European:100	European:40|African:20|East Asian:20|South Asian:20	https://ftp.ebi.ac.uk/pub/databases/spot/pgs/scores/PGS001462/ScoringFiles/PGS001462.txt.gz	2021-11-25	PGS obtained from the Catalog should be cited appropriately, and used in accordance with any licensing restrictions set by the authors. See EBI Terms of Use (https://www.ebi.ac.uk/about/terms-of-use/) for additional details.	1085
PGS001463	GBE_INI25383	Mean ICVF in fornix cres+stria terminalis on FA skeleton (L)	brain volume measurement|neuroimaging measurement	EFO_0006930|EFO_0004346	snpnet		GRCh37	1353	0	NR	PGP000244	35324888	10.1371/journal.pgen.1010105	TRUE		European:100	European:40|African:20|East Asian:20|South Asian:20	https://ftp.ebi.ac.uk/pub/databases/spot/pgs/scores/PGS001463/ScoringFiles/PGS001463.txt.gz	2021-11-25	PGS obtained from the Catalog should be cited appropriately, and used in accordance with any licensing restrictions set by the authors. See EBI Terms of Use (https://www.ebi.ac.uk/about/terms-of-use/) for additional details.	1141
PGS001464	GBE_INI25382	Mean ICVF in fornix cres+stria terminalis on FA skeleton (R)	brain volume measurement|neuroimaging measurement	EFO_0006930|EFO_0004346	snpnet		GRCh37	2387	0	NR	PGP000244	35324888	10.1371/journal.pgen.1010105	TRUE		European:100	European:40|African:20|East Asian:20|South Asian:20	https://ftp.ebi.ac.uk/pub/databases/spot/pgs/scores/PGS001464/ScoringFiles/PGS001464.txt.gz	2021-11-25	PGS obtained from the Catalog should be cited appropriately, and used in accordance with any licensing restrictions set by the authors. See EBI Terms of Use (https://www.ebi.ac.uk/about/terms-of-use/) for additional details.	2061
PGS001465	GBE_INI25349	Mean ICVF in fornix on FA skeleton	brain volume measurement|neuroimaging measurement	EFO_0006930|EFO_0004346	snpnet		GRCh37	188	0	NR	PGP000244	35324888	10.1371/journal.pgen.1010105	TRUE		European:100	European:40|African:20|East Asian:20|South Asian:20	https://ftp.ebi.ac.uk/pub/databases/spot/pgs/scores/PGS001465/ScoringFiles/PGS001465.txt.gz	2021-11-25	PGS obtained from the Catalog should be cited appropriately, and used in accordance with any licensing restrictions set by the authors. See EBI Terms of Use (https://www.ebi.ac.uk/about/terms-of-use/) for additional details.	151
PGS001466	GBE_INI25346	Mean ICVF in genu of corpus callosum on FA skeleton	brain volume measurement|neuroimaging measurement	EFO_0006930|EFO_0004346	snpnet		GRCh37	2530	0	NR	PGP000244	35324888	10.1371/journal.pgen.1010105	TRUE		European:100	European:40|African:20|East Asian:20|South Asian:20	https://ftp.ebi.ac.uk/pub/databases/spot/pgs/scores/PGS001466/ScoringFiles/PGS001466.txt.gz	2021-11-25	PGS obtained from the Catalog should be cited appropriately, and used in accordance with any licensing restrictions set by the authors. See EBI Terms of Use (https://www.ebi.ac.uk/about/terms-of-use/) for additional details.	2163
PGS001467	GBE_INI25355	Mean ICVF in inferior cerebellar peduncle on FA skeleton (L)	brain volume measurement|neuroimaging measurement	EFO_0006930|EFO_0004346	snpnet		GRCh37	711	0	NR	PGP000244	35324888	10.1371/journal.pgen.1010105	TRUE		European:100	European:40|African:20|East Asian:20|South Asian:20	https://ftp.ebi.ac.uk/pub/databases/spot/pgs/scores/PGS001467/ScoringFiles/PGS001467.txt.gz	2021-11-25	PGS obtained from the Catalog should be cited appropriately, and used in accordance with any licensing restrictions set by the authors. See EBI Terms of Use (https://www.ebi.ac.uk/about/terms-of-use/) for additional details.	573
PGS001468	GBE_INI25354	Mean ICVF in inferior cerebellar peduncle on FA skeleton (R)	brain volume measurement|neuroimaging measurement	EFO_0006930|EFO_0004346	snpnet		GRCh37	1262	0	NR	PGP000244	35324888	10.1371/journal.pgen.1010105	TRUE		European:100	European:40|African:20|East Asian:20|South Asian:20	https://ftp.ebi.ac.uk/pub/databases/spot/pgs/scores/PGS001468/ScoringFiles/PGS001468.txt.gz	2021-11-25	PGS obtained from the Catalog should be cited appropriately, and used in accordance with any licensing restrictions set by the authors. See EBI Terms of Use (https://www.ebi.ac.uk/about/terms-of-use/) for additional details.	1065
PGS001469	GBE_INI25353	Mean ICVF in medial lemniscus on FA skeleton (L)	brain volume measurement|neuroimaging measurement	EFO_0006930|EFO_0004346	snpnet		GRCh37	246	0	NR	PGP000244	35324888	10.1371/journal.pgen.1010105	TRUE		European:100	European:40|African:20|East Asian:20|South Asian:20	https://ftp.ebi.ac.uk/pub/databases/spot/pgs/scores/PGS001469/ScoringFiles/PGS001469.txt.gz	2021-11-25	PGS obtained from the Catalog should be cited appropriately, and used in accordance with any licensing restrictions set by the authors. See EBI Terms of Use (https://www.ebi.ac.uk/about/terms-of-use/) for additional details.	187
PGS001470	GBE_INI25352	Mean ICVF in medial lemniscus on FA skeleton (R)	brain volume measurement|neuroimaging measurement	EFO_0006930|EFO_0004346	snpnet		GRCh37	250	0	NR	PGP000244	35324888	10.1371/journal.pgen.1010105	TRUE		European:100	European:40|African:20|East Asian:20|South Asian:20	https://ftp.ebi.ac.uk/pub/databases/spot/pgs/scores/PGS001470/ScoringFiles/PGS001470.txt.gz	2021-11-25	PGS obtained from the Catalog should be cited appropriately, and used in accordance with any licensing restrictions set by the authors. See EBI Terms of Use (https://www.ebi.ac.uk/about/terms-of-use/) for additional details.	204
PGS001471	GBE_INI25344	Mean ICVF in middle cerebellar peduncle on FA skeleton	brain volume measurement|neuroimaging measurement	EFO_0006930|EFO_0004346	snpnet		GRCh37	1580	0	NR	PGP000244	35324888	10.1371/journal.pgen.1010105	TRUE		European:100	European:40|African:20|East Asian:20|South Asian:20	https://ftp.ebi.ac.uk/pub/databases/spot/pgs/scores/PGS001471/ScoringFiles/PGS001471.txt.gz	2021-11-25	PGS obtained from the Catalog should be cited appropriately, and used in accordance with any licensing restrictions set by the authors. See EBI Terms of Use (https://www.ebi.ac.uk/about/terms-of-use/) for additional details.	1317
PGS001472	GBE_INI25371	Mean ICVF in posterior corona radiata on FA skeleton (L)	brain volume measurement|neuroimaging measurement	EFO_0006930|EFO_0004346	snpnet		GRCh37	2727	0	NR	PGP000244	35324888	10.1371/journal.pgen.1010105	TRUE		European:100	European:40|African:20|East Asian:20|South Asian:20	https://ftp.ebi.ac.uk/pub/databases/spot/pgs/scores/PGS001472/ScoringFiles/PGS001472.txt.gz	2021-11-25	PGS obtained from the Catalog should be cited appropriately, and used in accordance with any licensing restrictions set by the authors. See EBI Terms of Use (https://www.ebi.ac.uk/about/terms-of-use/) for additional details.	2331
PGS001473	GBE_INI25370	Mean ICVF in posterior corona radiata on FA skeleton (R)	brain volume measurement|neuroimaging measurement	EFO_0006930|EFO_0004346	snpnet		GRCh37	1934	0	NR	PGP000244	35324888	10.1371/journal.pgen.1010105	TRUE		European:100	European:40|African:20|East Asian:20|South Asian:20	https://ftp.ebi.ac.uk/pub/databases/spot/pgs/scores/PGS001473/ScoringFiles/PGS001473.txt.gz	2021-11-25	PGS obtained from the Catalog should be cited appropriately, and used in accordance with any licensing restrictions set by the authors. See EBI Terms of Use (https://www.ebi.ac.uk/about/terms-of-use/) for additional details.	1627
PGS001474	GBE_INI25363	Mean ICVF in posterior limb of internal capsule on FA skeleton (L)	brain volume measurement|neuroimaging measurement	EFO_0006930|EFO_0004346	snpnet		GRCh37	2010	0	NR	PGP000244	35324888	10.1371/journal.pgen.1010105	TRUE		European:100	European:40|African:20|East Asian:20|South Asian:20	https://ftp.ebi.ac.uk/pub/databases/spot/pgs/scores/PGS001474/ScoringFiles/PGS001474.txt.gz	2021-11-25	PGS obtained from the Catalog should be cited appropriately, and used in accordance with any licensing restrictions set by the authors. See EBI Terms of Use (https://www.ebi.ac.uk/about/terms-of-use/) for additional details.	1707
PGS001475	GBE_INI25362	Mean ICVF in posterior limb of internal capsule on FA skeleton (R)	brain volume measurement|neuroimaging measurement	EFO_0006930|EFO_0004346	snpnet		GRCh37	1957	0	NR	PGP000244	35324888	10.1371/journal.pgen.1010105	TRUE		European:100	European:40|African:20|East Asian:20|South Asian:20	https://ftp.ebi.ac.uk/pub/databases/spot/pgs/scores/PGS001475/ScoringFiles/PGS001475.txt.gz	2021-11-25	PGS obtained from the Catalog should be cited appropriately, and used in accordance with any licensing restrictions set by the authors. See EBI Terms of Use (https://www.ebi.ac.uk/about/terms-of-use/) for additional details.	1650
PGS001476	GBE_INI25373	Mean ICVF in posterior thalamic radiation on FA skeleton (L)	brain volume measurement|neuroimaging measurement	EFO_0006930|EFO_0004346	snpnet		GRCh37	2073	0	NR	PGP000244	35324888	10.1371/journal.pgen.1010105	TRUE		European:100	European:40|African:20|East Asian:20|South Asian:20	https://ftp.ebi.ac.uk/pub/databases/spot/pgs/scores/PGS001476/ScoringFiles/PGS001476.txt.gz	2021-11-25	PGS obtained from the Catalog should be cited appropriately, and used in accordance with any licensing restrictions set by the authors. See EBI Terms of Use (https://www.ebi.ac.uk/about/terms-of-use/) for additional details.	1769
PGS001477	GBE_INI25372	Mean ICVF in posterior thalamic radiation on FA skeleton (R)	brain volume measurement|neuroimaging measurement	EFO_0006930|EFO_0004346	snpnet		GRCh37	1753	0	NR	PGP000244	35324888	10.1371/journal.pgen.1010105	TRUE		European:100	European:40|African:20|East Asian:20|South Asian:20	https://ftp.ebi.ac.uk/pub/databases/spot/pgs/scores/PGS001477/ScoringFiles/PGS001477.txt.gz	2021-11-25	PGS obtained from the Catalog should be cited appropriately, and used in accordance with any licensing restrictions set by the authors. See EBI Terms of Use (https://www.ebi.ac.uk/about/terms-of-use/) for additional details.	1487
PGS001478	GBE_INI25365	Mean ICVF in retrolenticular part of internal capsule on FA skeleton (L)	brain volume measurement|neuroimaging measurement	EFO_0006930|EFO_0004346	snpnet		GRCh37	2268	0	NR	PGP000244	35324888	10.1371/journal.pgen.1010105	TRUE		European:100	European:40|African:20|East Asian:20|South Asian:20	https://ftp.ebi.ac.uk/pub/databases/spot/pgs/scores/PGS001478/ScoringFiles/PGS001478.txt.gz	2021-11-25	PGS obtained from the Catalog should be cited appropriately, and used in accordance with any licensing restrictions set by the authors. See EBI Terms of Use (https://www.ebi.ac.uk/about/terms-of-use/) for additional details.	1930
PGS001479	GBE_INI25364	Mean ICVF in retrolenticular part of internal capsule on FA skeleton (R)	brain volume measurement|neuroimaging measurement	EFO_0006930|EFO_0004346	snpnet		GRCh37	2113	0	NR	PGP000244	35324888	10.1371/journal.pgen.1010105	TRUE		European:100	European:40|African:20|East Asian:20|South Asian:20	https://ftp.ebi.ac.uk/pub/databases/spot/pgs/scores/PGS001479/ScoringFiles/PGS001479.txt.gz	2021-11-25	PGS obtained from the Catalog should be cited appropriately, and used in accordance with any licensing restrictions set by the authors. See EBI Terms of Use (https://www.ebi.ac.uk/about/terms-of-use/) for additional details.	1787
PGS001480	GBE_INI25375	Mean ICVF in sagittal stratum on FA skeleton (L)	brain volume measurement|neuroimaging measurement	EFO_0006930|EFO_0004346	snpnet		GRCh37	1651	0	NR	PGP000244	35324888	10.1371/journal.pgen.1010105	TRUE		European:100	European:40|African:20|East Asian:20|South Asian:20	https://ftp.ebi.ac.uk/pub/databases/spot/pgs/scores/PGS001480/ScoringFiles/PGS001480.txt.gz	2021-11-25	PGS obtained from the Catalog should be cited appropriately, and used in accordance with any licensing restrictions set by the authors. See EBI Terms of Use (https://www.ebi.ac.uk/about/terms-of-use/) for additional details.	1369
PGS001481	GBE_INI25374	Mean ICVF in sagittal stratum on FA skeleton (R)	brain volume measurement|neuroimaging measurement	EFO_0006930|EFO_0004346	snpnet		GRCh37	2195	0	NR	PGP000244	35324888	10.1371/journal.pgen.1010105	TRUE		European:100	European:40|African:20|East Asian:20|South Asian:20	https://ftp.ebi.ac.uk/pub/databases/spot/pgs/scores/PGS001481/ScoringFiles/PGS001481.txt.gz	2021-11-25	PGS obtained from the Catalog should be cited appropriately, and used in accordance with any licensing restrictions set by the authors. See EBI Terms of Use (https://www.ebi.ac.uk/about/terms-of-use/) for additional details.	1860
PGS001482	GBE_INI25357	Mean ICVF in superior cerebellar peduncle on FA skeleton (L)	brain volume measurement|neuroimaging measurement	EFO_0006930|EFO_0004346	snpnet		GRCh37	2068	0	NR	PGP000244	35324888	10.1371/journal.pgen.1010105	TRUE		European:100	European:40|African:20|East Asian:20|South Asian:20	https://ftp.ebi.ac.uk/pub/databases/spot/pgs/scores/PGS001482/ScoringFiles/PGS001482.txt.gz	2021-11-25	PGS obtained from the Catalog should be cited appropriately, and used in accordance with any licensing restrictions set by the authors. See EBI Terms of Use (https://www.ebi.ac.uk/about/terms-of-use/) for additional details.	1746
PGS001483	GBE_INI25356	Mean ICVF in superior cerebellar peduncle on FA skeleton (R)	brain volume measurement|neuroimaging measurement	EFO_0006930|EFO_0004346	snpnet		GRCh37	1420	0	NR	PGP000244	35324888	10.1371/journal.pgen.1010105	TRUE		European:100	European:40|African:20|East Asian:20|South Asian:20	https://ftp.ebi.ac.uk/pub/databases/spot/pgs/scores/PGS001483/ScoringFiles/PGS001483.txt.gz	2021-11-25	PGS obtained from the Catalog should be cited appropriately, and used in accordance with any licensing restrictions set by the authors. See EBI Terms of Use (https://www.ebi.ac.uk/about/terms-of-use/) for additional details.	1176
PGS001484	GBE_INI25369	Mean ICVF in superior corona radiata on FA skeleton (L)	brain volume measurement|neuroimaging measurement	EFO_0006930|EFO_0004346	snpnet		GRCh37	2789	0	NR	PGP000244	35324888	10.1371/journal.pgen.1010105	TRUE		European:100	European:40|African:20|East Asian:20|South Asian:20	https://ftp.ebi.ac.uk/pub/databases/spot/pgs/scores/PGS001484/ScoringFiles/PGS001484.txt.gz	2021-11-25	PGS obtained from the Catalog should be cited appropriately, and used in accordance with any licensing restrictions set by the authors. See EBI Terms of Use (https://www.ebi.ac.uk/about/terms-of-use/) for additional details.	2362
PGS001485	GBE_INI25368	Mean ICVF in superior corona radiata on FA skeleton (R)	brain volume measurement|neuroimaging measurement	EFO_0006930|EFO_0004346	snpnet		GRCh37	2299	0	NR	PGP000244	35324888	10.1371/journal.pgen.1010105	TRUE		European:100	European:40|African:20|East Asian:20|South Asian:20	https://ftp.ebi.ac.uk/pub/databases/spot/pgs/scores/PGS001485/ScoringFiles/PGS001485.txt.gz	2021-11-25	PGS obtained from the Catalog should be cited appropriately, and used in accordance with any licensing restrictions set by the authors. See EBI Terms of Use (https://www.ebi.ac.uk/about/terms-of-use/) for additional details.	1957
PGS001486	GBE_INI25387	Mean ICVF in superior fronto-occipital fasciculus on FA skeleton (L)	brain volume measurement|neuroimaging measurement	EFO_0006930|EFO_0004346	snpnet		GRCh37	402	0	NR	PGP000244	35324888	10.1371/journal.pgen.1010105	TRUE		European:100	European:40|African:20|East Asian:20|South Asian:20	https://ftp.ebi.ac.uk/pub/databases/spot/pgs/scores/PGS001486/ScoringFiles/PGS001486.txt.gz	2021-11-25	PGS obtained from the Catalog should be cited appropriately, and used in accordance with any licensing restrictions set by the authors. See EBI Terms of Use (https://www.ebi.ac.uk/about/terms-of-use/) for additional details.	319
PGS001487	GBE_INI25386	Mean ICVF in superior fronto-occipital fasciculus on FA skeleton (R)	brain volume measurement|neuroimaging measurement	EFO_0006930|EFO_0004346	snpnet		GRCh37	703	0	NR	PGP000244	35324888	10.1371/journal.pgen.1010105	TRUE		European:100	European:40|African:20|East Asian:20|South Asian:20	https://ftp.ebi.ac.uk/pub/databases/spot/pgs/scores/PGS001487/ScoringFiles/PGS001487.txt.gz	2021-11-25	PGS obtained from the Catalog should be cited appropriately, and used in accordance with any licensing restrictions set by the authors. See EBI Terms of Use (https://www.ebi.ac.uk/about/terms-of-use/) for additional details.	579
PGS001488	GBE_INI25385	Mean ICVF in superior longitudinal fasciculus on FA skeleton (L)	brain volume measurement|neuroimaging measurement	EFO_0006930|EFO_0004346	snpnet		GRCh37	1974	0	NR	PGP000244	35324888	10.1371/journal.pgen.1010105	TRUE		European:100	European:40|African:20|East Asian:20|South Asian:20	https://ftp.ebi.ac.uk/pub/databases/spot/pgs/scores/PGS001488/ScoringFiles/PGS001488.txt.gz	2021-11-25	PGS obtained from the Catalog should be cited appropriately, and used in accordance with any licensing restrictions set by the authors. See EBI Terms of Use (https://www.ebi.ac.uk/about/terms-of-use/) for additional details.	1670
PGS001489	GBE_INI25384	Mean ICVF in superior longitudinal fasciculus on FA skeleton (R)	brain volume measurement|neuroimaging measurement	EFO_0006930|EFO_0004346	snpnet		GRCh37	1750	0	NR	PGP000244	35324888	10.1371/journal.pgen.1010105	TRUE		European:100	European:40|African:20|East Asian:20|South Asian:20	https://ftp.ebi.ac.uk/pub/databases/spot/pgs/scores/PGS001489/ScoringFiles/PGS001489.txt.gz	2021-11-25	PGS obtained from the Catalog should be cited appropriately, and used in accordance with any licensing restrictions set by the authors. See EBI Terms of Use (https://www.ebi.ac.uk/about/terms-of-use/) for additional details.	1481
PGS001490	GBE_INI25391	Mean ICVF in tapetum on FA skeleton (L)	brain volume measurement|neuroimaging measurement	EFO_0006930|EFO_0004346	snpnet		GRCh37	1117	0	NR	PGP000244	35324888	10.1371/journal.pgen.1010105	TRUE		European:100	European:40|African:20|East Asian:20|South Asian:20	https://ftp.ebi.ac.uk/pub/databases/spot/pgs/scores/PGS001490/ScoringFiles/PGS001490.txt.gz	2021-11-25	PGS obtained from the Catalog should be cited appropriately, and used in accordance with any licensing restrictions set by the authors. See EBI Terms of Use (https://www.ebi.ac.uk/about/terms-of-use/) for additional details.	912
PGS001491	GBE_INI25389	Mean ICVF in uncinate fasciculus on FA skeleton (L)	brain volume measurement|neuroimaging measurement	EFO_0006930|EFO_0004346	snpnet		GRCh37	962	0	NR	PGP000244	35324888	10.1371/journal.pgen.1010105	TRUE		European:100	European:40|African:20|East Asian:20|South Asian:20	https://ftp.ebi.ac.uk/pub/databases/spot/pgs/scores/PGS001491/ScoringFiles/PGS001491.txt.gz	2021-11-25	PGS obtained from the Catalog should be cited appropriately, and used in accordance with any licensing restrictions set by the authors. See EBI Terms of Use (https://www.ebi.ac.uk/about/terms-of-use/) for additional details.	795
PGS001492	GBE_INI25388	Mean ICVF in uncinate fasciculus on FA skeleton (R)	brain volume measurement|neuroimaging measurement	EFO_0006930|EFO_0004346	snpnet		GRCh37	641	0	NR	PGP000244	35324888	10.1371/journal.pgen.1010105	TRUE		European:100	European:40|African:20|East Asian:20|South Asian:20	https://ftp.ebi.ac.uk/pub/databases/spot/pgs/scores/PGS001492/ScoringFiles/PGS001492.txt.gz	2021-11-25	PGS obtained from the Catalog should be cited appropriately, and used in accordance with any licensing restrictions set by the authors. See EBI Terms of Use (https://www.ebi.ac.uk/about/terms-of-use/) for additional details.	520
PGS001493	GBE_INI25463	Mean ISOVF in anterior corona radiata on FA skeleton (L)	brain volume measurement|neuroimaging measurement	EFO_0006930|EFO_0004346	snpnet		GRCh37	393	0	NR	PGP000244	35324888	10.1371/journal.pgen.1010105	TRUE		European:100	European:40|African:20|East Asian:20|South Asian:20	https://ftp.ebi.ac.uk/pub/databases/spot/pgs/scores/PGS001493/ScoringFiles/PGS001493.txt.gz	2021-11-25	PGS obtained from the Catalog should be cited appropriately, and used in accordance with any licensing restrictions set by the authors. See EBI Terms of Use (https://www.ebi.ac.uk/about/terms-of-use/) for additional details.	311
PGS001494	GBE_INI25462	Mean ISOVF in anterior corona radiata on FA skeleton (R)	brain volume measurement|neuroimaging measurement	EFO_0006930|EFO_0004346	snpnet		GRCh37	116	0	NR	PGP000244	35324888	10.1371/journal.pgen.1010105	TRUE		European:100	European:40|African:20|East Asian:20|South Asian:20	https://ftp.ebi.ac.uk/pub/databases/spot/pgs/scores/PGS001494/ScoringFiles/PGS001494.txt.gz	2021-11-25	PGS obtained from the Catalog should be cited appropriately, and used in accordance with any licensing restrictions set by the authors. See EBI Terms of Use (https://www.ebi.ac.uk/about/terms-of-use/) for additional details.	87
PGS001495	GBE_INI25443	Mean ISOVF in body of corpus callosum on FA skeleton	brain volume measurement|neuroimaging measurement	EFO_0006930|EFO_0004346	snpnet		GRCh37	627	0	NR	PGP000244	35324888	10.1371/journal.pgen.1010105	TRUE		European:100	European:40|African:20|East Asian:20|South Asian:20	https://ftp.ebi.ac.uk/pub/databases/spot/pgs/scores/PGS001495/ScoringFiles/PGS001495.txt.gz	2021-11-25	PGS obtained from the Catalog should be cited appropriately, and used in accordance with any licensing restrictions set by the authors. See EBI Terms of Use (https://www.ebi.ac.uk/about/terms-of-use/) for additional details.	510
PGS001496	GBE_INI25475	Mean ISOVF in cingulum cingulate gyrus on FA skeleton (L)	brain volume measurement|neuroimaging measurement	EFO_0006930|EFO_0004346	snpnet		GRCh37	114	0	NR	PGP000244	35324888	10.1371/journal.pgen.1010105	TRUE		European:100	European:40|African:20|East Asian:20|South Asian:20	https://ftp.ebi.ac.uk/pub/databases/spot/pgs/scores/PGS001496/ScoringFiles/PGS001496.txt.gz	2021-11-25	PGS obtained from the Catalog should be cited appropriately, and used in accordance with any licensing restrictions set by the authors. See EBI Terms of Use (https://www.ebi.ac.uk/about/terms-of-use/) for additional details.	83
PGS001497	GBE_INI25474	Mean ISOVF in cingulum cingulate gyrus on FA skeleton (R)	brain volume measurement|neuroimaging measurement	EFO_0006930|EFO_0004346	snpnet		GRCh37	157	0	NR	PGP000244	35324888	10.1371/journal.pgen.1010105	TRUE		European:100	European:40|African:20|East Asian:20|South Asian:20	https://ftp.ebi.ac.uk/pub/databases/spot/pgs/scores/PGS001497/ScoringFiles/PGS001497.txt.gz	2021-11-25	PGS obtained from the Catalog should be cited appropriately, and used in accordance with any licensing restrictions set by the authors. See EBI Terms of Use (https://www.ebi.ac.uk/about/terms-of-use/) for additional details.	119
PGS001498	GBE_INI25473	Mean ISOVF in external capsule on FA skeleton (L)	brain volume measurement|neuroimaging measurement	EFO_0006930|EFO_0004346	snpnet		GRCh37	142	0	NR	PGP000244	35324888	10.1371/journal.pgen.1010105	TRUE		European:100	European:40|African:20|East Asian:20|South Asian:20	https://ftp.ebi.ac.uk/pub/databases/spot/pgs/scores/PGS001498/ScoringFiles/PGS001498.txt.gz	2021-11-25	PGS obtained from the Catalog should be cited appropriately, and used in accordance with any licensing restrictions set by the authors. See EBI Terms of Use (https://www.ebi.ac.uk/about/terms-of-use/) for additional details.	100
PGS001499	GBE_INI25445	Mean ISOVF in fornix on FA skeleton	brain volume measurement|neuroimaging measurement	EFO_0006930|EFO_0004346	snpnet		GRCh37	733	0	NR	PGP000244	35324888	10.1371/journal.pgen.1010105	TRUE		European:100	European:40|African:20|East Asian:20|South Asian:20	https://ftp.ebi.ac.uk/pub/databases/spot/pgs/scores/PGS001499/ScoringFiles/PGS001499.txt.gz	2021-11-25	PGS obtained from the Catalog should be cited appropriately, and used in accordance with any licensing restrictions set by the authors. See EBI Terms of Use (https://www.ebi.ac.uk/about/terms-of-use/) for additional details.	592
PGS001500	GBE_INI25467	Mean ISOVF in posterior corona radiata on FA skeleton (L)	brain volume measurement|neuroimaging measurement	EFO_0006930|EFO_0004346	snpnet		GRCh37	466	0	NR	PGP000244	35324888	10.1371/journal.pgen.1010105	TRUE		European:100	European:40|African:20|East Asian:20|South Asian:20	https://ftp.ebi.ac.uk/pub/databases/spot/pgs/scores/PGS001500/ScoringFiles/PGS001500.txt.gz	2021-11-25	PGS obtained from the Catalog should be cited appropriately, and used in accordance with any licensing restrictions set by the authors. See EBI Terms of Use (https://www.ebi.ac.uk/about/terms-of-use/) for additional details.	364
PGS001501	GBE_INI25469	Mean ISOVF in posterior thalamic radiation on FA skeleton (L)	brain volume measurement|neuroimaging measurement	EFO_0006930|EFO_0004346	snpnet		GRCh37	554	0	NR	PGP000244	35324888	10.1371/journal.pgen.1010105	TRUE		European:100	European:40|African:20|East Asian:20|South Asian:20	https://ftp.ebi.ac.uk/pub/databases/spot/pgs/scores/PGS001501/ScoringFiles/PGS001501.txt.gz	2021-11-25	PGS obtained from the Catalog should be cited appropriately, and used in accordance with any licensing restrictions set by the authors. See EBI Terms of Use (https://www.ebi.ac.uk/about/terms-of-use/) for additional details.	446
PGS001502	GBE_INI25471	Mean ISOVF in sagittal stratum on FA skeleton (L)	brain volume measurement|neuroimaging measurement	EFO_0006930|EFO_0004346	snpnet		GRCh37	400	0	NR	PGP000244	35324888	10.1371/journal.pgen.1010105	TRUE		European:100	European:40|African:20|East Asian:20|South Asian:20	https://ftp.ebi.ac.uk/pub/databases/spot/pgs/scores/PGS001502/ScoringFiles/PGS001502.txt.gz	2021-11-25	PGS obtained from the Catalog should be cited appropriately, and used in accordance with any licensing restrictions set by the authors. See EBI Terms of Use (https://www.ebi.ac.uk/about/terms-of-use/) for additional details.	308
PGS001503	GBE_INI25470	Mean ISOVF in sagittal stratum on FA skeleton (R)	brain volume measurement|neuroimaging measurement	EFO_0006930|EFO_0004346	snpnet		GRCh37	709	0	NR	PGP000244	35324888	10.1371/journal.pgen.1010105	TRUE		European:100	European:40|African:20|East Asian:20|South Asian:20	https://ftp.ebi.ac.uk/pub/databases/spot/pgs/scores/PGS001503/ScoringFiles/PGS001503.txt.gz	2021-11-25	PGS obtained from the Catalog should be cited appropriately, and used in accordance with any licensing restrictions set by the authors. See EBI Terms of Use (https://www.ebi.ac.uk/about/terms-of-use/) for additional details.	562
PGS001504	GBE_INI25452	Mean ISOVF in superior cerebellar peduncle on FA skeleton (R)	brain volume measurement|neuroimaging measurement	EFO_0006930|EFO_0004346	snpnet		GRCh37	666	0	NR	PGP000244	35324888	10.1371/journal.pgen.1010105	TRUE		European:100	European:40|African:20|East Asian:20|South Asian:20	https://ftp.ebi.ac.uk/pub/databases/spot/pgs/scores/PGS001504/ScoringFiles/PGS001504.txt.gz	2021-11-25	PGS obtained from the Catalog should be cited appropriately, and used in accordance with any licensing restrictions set by the authors. See EBI Terms of Use (https://www.ebi.ac.uk/about/terms-of-use/) for additional details.	524
PGS001505	GBE_INI25465	Mean ISOVF in superior corona radiata on FA skeleton (L)	brain volume measurement|neuroimaging measurement	EFO_0006930|EFO_0004346	snpnet		GRCh37	257	0	NR	PGP000244	35324888	10.1371/journal.pgen.1010105	TRUE		European:100	European:40|African:20|East Asian:20|South Asian:20	https://ftp.ebi.ac.uk/pub/databases/spot/pgs/scores/PGS001505/ScoringFiles/PGS001505.txt.gz	2021-11-25	PGS obtained from the Catalog should be cited appropriately, and used in accordance with any licensing restrictions set by the authors. See EBI Terms of Use (https://www.ebi.ac.uk/about/terms-of-use/) for additional details.	207
PGS001506	GBE_INI25464	Mean ISOVF in superior corona radiata on FA skeleton (R)	brain volume measurement|neuroimaging measurement	EFO_0006930|EFO_0004346	snpnet		GRCh37	392	0	NR	PGP000244	35324888	10.1371/journal.pgen.1010105	TRUE		European:100	European:40|African:20|East Asian:20|South Asian:20	https://ftp.ebi.ac.uk/pub/databases/spot/pgs/scores/PGS001506/ScoringFiles/PGS001506.txt.gz	2021-11-25	PGS obtained from the Catalog should be cited appropriately, and used in accordance with any licensing restrictions set by the authors. See EBI Terms of Use (https://www.ebi.ac.uk/about/terms-of-use/) for additional details.	323
PGS001507	GBE_INI25028	Median T2star in caudate (L)	neuroimaging measurement	EFO_0004346	snpnet		GRCh37	1009	0	NR	PGP000244	35324888	10.1371/journal.pgen.1010105	TRUE		European:100	European:40|African:20|East Asian:20|South Asian:20	https://ftp.ebi.ac.uk/pub/databases/spot/pgs/scores/PGS001507/ScoringFiles/PGS001507.txt.gz	2021-11-25	PGS obtained from the Catalog should be cited appropriately, and used in accordance with any licensing restrictions set by the authors. See EBI Terms of Use (https://www.ebi.ac.uk/about/terms-of-use/) for additional details.	822
PGS001508	GBE_INI25029	Median T2star in caudate (R)	neuroimaging measurement	EFO_0004346	snpnet		GRCh37	930	0	NR	PGP000244	35324888	10.1371/journal.pgen.1010105	TRUE		European:100	European:40|African:20|East Asian:20|South Asian:20	https://ftp.ebi.ac.uk/pub/databases/spot/pgs/scores/PGS001508/ScoringFiles/PGS001508.txt.gz	2021-11-25	PGS obtained from the Catalog should be cited appropriately, and used in accordance with any licensing restrictions set by the authors. See EBI Terms of Use (https://www.ebi.ac.uk/about/terms-of-use/) for additional details.	766
PGS001509	GBE_INI25032	Median T2star in pallidum (L)	neuroimaging measurement	EFO_0004346	snpnet		GRCh37	942	0	NR	PGP000244	35324888	10.1371/journal.pgen.1010105	TRUE		European:100	European:40|African:20|East Asian:20|South Asian:20	https://ftp.ebi.ac.uk/pub/databases/spot/pgs/scores/PGS001509/ScoringFiles/PGS001509.txt.gz	2021-11-25	PGS obtained from the Catalog should be cited appropriately, and used in accordance with any licensing restrictions set by the authors. See EBI Terms of Use (https://www.ebi.ac.uk/about/terms-of-use/) for additional details.	767
PGS001510	GBE_INI25033	Median T2star in pallidum (R)	neuroimaging measurement	EFO_0004346	snpnet		GRCh37	2164	0	NR	PGP000244	35324888	10.1371/journal.pgen.1010105	TRUE		European:100	European:40|African:20|East Asian:20|South Asian:20	https://ftp.ebi.ac.uk/pub/databases/spot/pgs/scores/PGS001510/ScoringFiles/PGS001510.txt.gz	2021-11-25	PGS obtained from the Catalog should be cited appropriately, and used in accordance with any licensing restrictions set by the authors. See EBI Terms of Use (https://www.ebi.ac.uk/about/terms-of-use/) for additional details.	1828
PGS001511	GBE_INI25030	Median T2star in putamen (L)	neuroimaging measurement	EFO_0004346	snpnet		GRCh37	1922	0	NR	PGP000244	35324888	10.1371/journal.pgen.1010105	TRUE		European:100	European:40|African:20|East Asian:20|South Asian:20	https://ftp.ebi.ac.uk/pub/databases/spot/pgs/scores/PGS001511/ScoringFiles/PGS001511.txt.gz	2021-11-25	PGS obtained from the Catalog should be cited appropriately, and used in accordance with any licensing restrictions set by the authors. See EBI Terms of Use (https://www.ebi.ac.uk/about/terms-of-use/) for additional details.	1634
PGS001512	GBE_INI25031	Median T2star in putamen (R)	neuroimaging measurement	EFO_0004346	snpnet		GRCh37	2474	0	NR	PGP000244	35324888	10.1371/journal.pgen.1010105	TRUE		European:100	European:40|African:20|East Asian:20|South Asian:20	https://ftp.ebi.ac.uk/pub/databases/spot/pgs/scores/PGS001512/ScoringFiles/PGS001512.txt.gz	2021-11-25	PGS obtained from the Catalog should be cited appropriately, and used in accordance with any licensing restrictions set by the authors. See EBI Terms of Use (https://www.ebi.ac.uk/about/terms-of-use/) for additional details.	2138
PGS001513	GBE_INI25027	Median T2star in thalamus (R)	neuroimaging measurement	EFO_0004346	snpnet		GRCh37	114	0	NR	PGP000244	35324888	10.1371/journal.pgen.1010105	TRUE		European:100	European:40|African:20|East Asian:20|South Asian:20	https://ftp.ebi.ac.uk/pub/databases/spot/pgs/scores/PGS001513/ScoringFiles/PGS001513.txt.gz	2021-11-25	PGS obtained from the Catalog should be cited appropriately, and used in accordance with any licensing restrictions set by the authors. See EBI Terms of Use (https://www.ebi.ac.uk/about/terms-of-use/) for additional details.	85
PGS001514	GBE_INI87	Non-cancer illness year/age first occurred	disease	EFO_0000408	snpnet		GRCh37	273	0	NR	PGP000244	35324888	10.1371/journal.pgen.1010105	TRUE		European:100	European:40|African:20|East Asian:20|South Asian:20	https://ftp.ebi.ac.uk/pub/databases/spot/pgs/scores/PGS001514/ScoringFiles/PGS001514.txt.gz	2021-11-25	PGS obtained from the Catalog should be cited appropriately, and used in accordance with any licensing restrictions set by the authors. See EBI Terms of Use (https://www.ebi.ac.uk/about/terms-of-use/) for additional details.	226
PGS001515	GBE_INI3456	Number of cigarettes currently smoked daily (current cigarette smokers)	cigarettes per day measurement	EFO_0006525	snpnet		GRCh37	9	0	NR	PGP000244	35324888	10.1371/journal.pgen.1010105	TRUE		European:100	European:40|African:20|East Asian:20|South Asian:20	https://ftp.ebi.ac.uk/pub/databases/spot/pgs/scores/PGS001515/ScoringFiles/PGS001515.txt.gz	2021-11-25	PGS obtained from the Catalog should be cited appropriately, and used in accordance with any licensing restrictions set by the authors. See EBI Terms of Use (https://www.ebi.ac.uk/about/terms-of-use/) for additional details.	5
PGS001516	GBE_HC1112	Other diseases of intestine (time-to-event)	intestinal disease	EFO_0009431	snpnet		GRCh37	90	0	NR	PGP000244	35324888	10.1371/journal.pgen.1010105	TRUE		European:100	European:40|African:20|East Asian:20|South Asian:20	https://ftp.ebi.ac.uk/pub/databases/spot/pgs/scores/PGS001516/ScoringFiles/PGS001516.txt.gz	2021-11-25	PGS obtained from the Catalog should be cited appropriately, and used in accordance with any licensing restrictions set by the authors. See EBI Terms of Use (https://www.ebi.ac.uk/about/terms-of-use/) for additional details.	61
PGS001517	GBE_INI30090	Platelet crit	platelet crit	EFO_0007985	snpnet		GRCh37	20910	0	NR	PGP000244	35324888	10.1371/journal.pgen.1010105	TRUE		European:100	European:40|African:20|East Asian:20|South Asian:20	https://ftp.ebi.ac.uk/pub/databases/spot/pgs/scores/PGS001517/ScoringFiles/PGS001517.txt.gz	2021-11-25	PGS obtained from the Catalog should be cited appropriately, and used in accordance with any licensing restrictions set by the authors. See EBI Terms of Use (https://www.ebi.ac.uk/about/terms-of-use/) for additional details.	18482
PGS001518	GBE_INI100010	Portion size	diet measurement	EFO_0008111	snpnet		GRCh37	591	0	NR	PGP000244	35324888	10.1371/journal.pgen.1010105	TRUE		European:100	European:40|African:20|East Asian:20|South Asian:20	https://ftp.ebi.ac.uk/pub/databases/spot/pgs/scores/PGS001518/ScoringFiles/PGS001518.txt.gz	2021-11-25	PGS obtained from the Catalog should be cited appropriately, and used in accordance with any licensing restrictions set by the authors. See EBI Terms of Use (https://www.ebi.ac.uk/about/terms-of-use/) for additional details.	469
PGS001519	GBE_INI4199	Position of pulse wave notch	arterial stiffness measurement	EFO_0004517	snpnet		GRCh37	693	0	NR	PGP000244	35324888	10.1371/journal.pgen.1010105	TRUE		European:100	European:40|African:20|East Asian:20|South Asian:20	https://ftp.ebi.ac.uk/pub/databases/spot/pgs/scores/PGS001519/ScoringFiles/PGS001519.txt.gz	2021-11-25	PGS obtained from the Catalog should be cited appropriately, and used in accordance with any licensing restrictions set by the authors. See EBI Terms of Use (https://www.ebi.ac.uk/about/terms-of-use/) for additional details.	574
PGS001520	GBE_INI4198	Position of the pulse wave peak	arterial stiffness measurement	EFO_0004517	snpnet		GRCh37	1358	0	NR	PGP000244	35324888	10.1371/journal.pgen.1010105	TRUE		European:100	European:40|African:20|East Asian:20|South Asian:20	https://ftp.ebi.ac.uk/pub/databases/spot/pgs/scores/PGS001520/ScoringFiles/PGS001520.txt.gz	2021-11-25	PGS obtained from the Catalog should be cited appropriately, and used in accordance with any licensing restrictions set by the authors. See EBI Terms of Use (https://www.ebi.ac.uk/about/terms-of-use/) for additional details.	1132
PGS001521	GBE_INI22330	PQ interval	PR interval	EFO_0004462	snpnet		GRCh37	391	0	NR	PGP000244	35324888	10.1371/journal.pgen.1010105	TRUE		European:100	European:40|African:20|East Asian:20|South Asian:20	https://ftp.ebi.ac.uk/pub/databases/spot/pgs/scores/PGS001521/ScoringFiles/PGS001521.txt.gz	2021-11-25	PGS obtained from the Catalog should be cited appropriately, and used in accordance with any licensing restrictions set by the authors. See EBI Terms of Use (https://www.ebi.ac.uk/about/terms-of-use/) for additional details.	313
PGS001522	GBE_HC1213	Psoriatic and enteropathic arthropathies (time-to-event)	Arthropathy	HP_0003040	snpnet		GRCh37	17	0	NR	PGP000244	35324888	10.1371/journal.pgen.1010105	TRUE		European:100	European:40|African:20|East Asian:20|South Asian:20	https://ftp.ebi.ac.uk/pub/databases/spot/pgs/scores/PGS001522/ScoringFiles/PGS001522.txt.gz	2021-11-25	PGS obtained from the Catalog should be cited appropriately, and used in accordance with any licensing restrictions set by the authors. See EBI Terms of Use (https://www.ebi.ac.uk/about/terms-of-use/) for additional details.	12
PGS001523	GBE_INI4194	Pulse rate	heart rate	EFO_0004326	snpnet		GRCh37	4117	0	NR	PGP000244	35324888	10.1371/journal.pgen.1010105	TRUE		European:100	European:40|African:20|East Asian:20|South Asian:20	https://ftp.ebi.ac.uk/pub/databases/spot/pgs/scores/PGS001523/ScoringFiles/PGS001523.txt.gz	2021-11-25	PGS obtained from the Catalog should be cited appropriately, and used in accordance with any licensing restrictions set by the authors. See EBI Terms of Use (https://www.ebi.ac.uk/about/terms-of-use/) for additional details.	3530
PGS001524	GBE_INI95	Pulse rate (during blood-pressure measurement)	heart rate	EFO_0004326	snpnet		GRCh37	765	0	NR	PGP000244	35324888	10.1371/journal.pgen.1010105	TRUE		European:100	European:40|African:20|East Asian:20|South Asian:20	https://ftp.ebi.ac.uk/pub/databases/spot/pgs/scores/PGS001524/ScoringFiles/PGS001524.txt.gz	2021-11-25	PGS obtained from the Catalog should be cited appropriately, and used in accordance with any licensing restrictions set by the authors. See EBI Terms of Use (https://www.ebi.ac.uk/about/terms-of-use/) for additional details.	627
PGS001525	GBE_INI12340	QRS duration	QRS duration	EFO_0005055	snpnet		GRCh37	401	0	NR	PGP000244	35324888	10.1371/journal.pgen.1010105	TRUE		European:100	European:40|African:20|East Asian:20|South Asian:20	https://ftp.ebi.ac.uk/pub/databases/spot/pgs/scores/PGS001525/ScoringFiles/PGS001525.txt.gz	2021-11-25	PGS obtained from the Catalog should be cited appropriately, and used in accordance with any licensing restrictions set by the authors. See EBI Terms of Use (https://www.ebi.ac.uk/about/terms-of-use/) for additional details.	295
PGS001526	GBE_INI22331	QT interval	QT interval	EFO_0004682	snpnet		GRCh37	609	0	NR	PGP000244	35324888	10.1371/journal.pgen.1010105	TRUE		European:100	European:40|African:20|East Asian:20|South Asian:20	https://ftp.ebi.ac.uk/pub/databases/spot/pgs/scores/PGS001526/ScoringFiles/PGS001526.txt.gz	2021-11-25	PGS obtained from the Catalog should be cited appropriately, and used in accordance with any licensing restrictions set by the authors. See EBI Terms of Use (https://www.ebi.ac.uk/about/terms-of-use/) for additional details.	470
PGS001527	GBE_INI22332	QTc interval (QT interval according to Bazett)	QT interval	EFO_0004682	snpnet		GRCh37	115	0	NR	PGP000244	35324888	10.1371/journal.pgen.1010105	TRUE		European:100	European:40|African:20|East Asian:20|South Asian:20	https://ftp.ebi.ac.uk/pub/databases/spot/pgs/scores/PGS001527/ScoringFiles/PGS001527.txt.gz	2021-11-25	PGS obtained from the Catalog should be cited appropriately, and used in accordance with any licensing restrictions set by the authors. See EBI Terms of Use (https://www.ebi.ac.uk/about/terms-of-use/) for additional details.	89
PGS001528	GBE_INI30250	Reticulocyte count	reticulocyte count	EFO_0007986	snpnet		GRCh37	6262	0	NR	PGP000244	35324888	10.1371/journal.pgen.1010105	TRUE		European:100	European:40|African:20|East Asian:20|South Asian:20	https://ftp.ebi.ac.uk/pub/databases/spot/pgs/scores/PGS001528/ScoringFiles/PGS001528.txt.gz	2021-11-25	PGS obtained from the Catalog should be cited appropriately, and used in accordance with any licensing restrictions set by the authors. See EBI Terms of Use (https://www.ebi.ac.uk/about/terms-of-use/) for additional details.	5401
PGS001529	GBE_INI3146	Speed of sound through heel	calcaneal bone quantitative ultrasound measurement	EFO_0007772	snpnet		GRCh37	13172	0	NR	PGP000244	35324888	10.1371/journal.pgen.1010105	TRUE		European:100	European:40|African:20|East Asian:20|South Asian:20	https://ftp.ebi.ac.uk/pub/databases/spot/pgs/scores/PGS001529/ScoringFiles/PGS001529.txt.gz	2021-11-25	PGS obtained from the Catalog should be cited appropriately, and used in accordance with any licensing restrictions set by the authors. See EBI Terms of Use (https://www.ebi.ac.uk/about/terms-of-use/) for additional details.	11610
PGS001530	GBE_INI4103	Speed of sound through heel (L)	calcaneal bone quantitative ultrasound measurement	EFO_0007772	snpnet		GRCh37	8419	0	NR	PGP000244	35324888	10.1371/journal.pgen.1010105	TRUE		European:100	European:40|African:20|East Asian:20|South Asian:20	https://ftp.ebi.ac.uk/pub/databases/spot/pgs/scores/PGS001530/ScoringFiles/PGS001530.txt.gz	2021-11-25	PGS obtained from the Catalog should be cited appropriately, and used in accordance with any licensing restrictions set by the authors. See EBI Terms of Use (https://www.ebi.ac.uk/about/terms-of-use/) for additional details.	7293
PGS001531	GBE_INI4122	Speed of sound through heel (R)	calcaneal bone quantitative ultrasound measurement	EFO_0007772	snpnet		GRCh37	8912	0	NR	PGP000244	35324888	10.1371/journal.pgen.1010105	TRUE		European:100	European:40|African:20|East Asian:20|South Asian:20	https://ftp.ebi.ac.uk/pub/databases/spot/pgs/scores/PGS001531/ScoringFiles/PGS001531.txt.gz	2021-11-25	PGS obtained from the Catalog should be cited appropriately, and used in accordance with any licensing restrictions set by the authors. See EBI Terms of Use (https://www.ebi.ac.uk/about/terms-of-use/) for additional details.	7770
PGS001532	GBE_QT_FC10003466	Time from waking to first cigarette	smoking behaviour measurement	EFO_0005671	snpnet		GRCh37	86	0	NR	PGP000244	35324888	10.1371/journal.pgen.1010105	TRUE		European:100	European:40|African:20|East Asian:20|South Asian:20	https://ftp.ebi.ac.uk/pub/databases/spot/pgs/scores/PGS001532/ScoringFiles/PGS001532.txt.gz	2021-11-25	PGS obtained from the Catalog should be cited appropriately, and used in accordance with any licensing restrictions set by the authors. See EBI Terms of Use (https://www.ebi.ac.uk/about/terms-of-use/) for additional details.	64
PGS001533	GBE_QT_FC1004803	Tinnitus severity	Tinnitus	HP_0000360	snpnet		GRCh37	343	0	NR	PGP000244	35324888	10.1371/journal.pgen.1010105	TRUE		European:100	European:40|African:20|East Asian:20|South Asian:20	https://ftp.ebi.ac.uk/pub/databases/spot/pgs/scores/PGS001533/ScoringFiles/PGS001533.txt.gz	2021-11-25	PGS obtained from the Catalog should be cited appropriately, and used in accordance with any licensing restrictions set by the authors. See EBI Terms of Use (https://www.ebi.ac.uk/about/terms-of-use/) for additional details.	272
PGS001534	GBE_INI25781	Total Volume of white matter hyperintensities (from T1 and T2 FLAIR images)	white matter hyperintensity measurement|neuroimaging measurement	EFO_0005665|EFO_0004346	snpnet		GRCh37	355	0	NR	PGP000244	35324888	10.1371/journal.pgen.1010105	TRUE		European:100	European:40|African:20|East Asian:20|South Asian:20	https://ftp.ebi.ac.uk/pub/databases/spot/pgs/scores/PGS001534/ScoringFiles/PGS001534.txt.gz	2021-11-25	PGS obtained from the Catalog should be cited appropriately, and used in accordance with any licensing restrictions set by the authors. See EBI Terms of Use (https://www.ebi.ac.uk/about/terms-of-use/) for additional details.	288
PGS001535	GBE_BIN_FC20002267	Use of sun/uv protection (Sometimes)	sun exposure measurement	EFO_0010729	snpnet		GRCh37	309	0	NR	PGP000244	35324888	10.1371/journal.pgen.1010105	TRUE		European:100	European:40|African:20|East Asian:20|South Asian:20	https://ftp.ebi.ac.uk/pub/databases/spot/pgs/scores/PGS001535/ScoringFiles/PGS001535.txt.gz	2021-11-25	PGS obtained from the Catalog should be cited appropriately, and used in accordance with any licensing restrictions set by the authors. See EBI Terms of Use (https://www.ebi.ac.uk/about/terms-of-use/) for additional details.	239
PGS001536	GBE_HC1188	Vitiligo (time-to-event)	Vitiligo	EFO_0004208	snpnet		GRCh37	77	0	NR	PGP000244	35324888	10.1371/journal.pgen.1010105	TRUE		European:100	European:40|African:20|East Asian:20|South Asian:20	https://ftp.ebi.ac.uk/pub/databases/spot/pgs/scores/PGS001536/ScoringFiles/PGS001536.txt.gz	2021-11-25	PGS obtained from the Catalog should be cited appropriately, and used in accordance with any licensing restrictions set by the authors. See EBI Terms of Use (https://www.ebi.ac.uk/about/terms-of-use/) for additional details.	53
PGS001537	GBE_INI25023	Volume of accumbens (L)	nucleus accumbens volume|neuroimaging measurement	EFO_0006931|EFO_0004346	snpnet		GRCh37	647	0	NR	PGP000244	35324888	10.1371/journal.pgen.1010105	TRUE		European:100	European:40|African:20|East Asian:20|South Asian:20	https://ftp.ebi.ac.uk/pub/databases/spot/pgs/scores/PGS001537/ScoringFiles/PGS001537.txt.gz	2021-11-25	PGS obtained from the Catalog should be cited appropriately, and used in accordance with any licensing restrictions set by the authors. See EBI Terms of Use (https://www.ebi.ac.uk/about/terms-of-use/) for additional details.	520
PGS001538	GBE_INI25024	Volume of accumbens (R)	nucleus accumbens volume|neuroimaging measurement	EFO_0006931|EFO_0004346	snpnet		GRCh37	643	0	NR	PGP000244	35324888	10.1371/journal.pgen.1010105	TRUE		European:100	European:40|African:20|East Asian:20|South Asian:20	https://ftp.ebi.ac.uk/pub/databases/spot/pgs/scores/PGS001538/ScoringFiles/PGS001538.txt.gz	2021-11-25	PGS obtained from the Catalog should be cited appropriately, and used in accordance with any licensing restrictions set by the authors. See EBI Terms of Use (https://www.ebi.ac.uk/about/terms-of-use/) for additional details.	523
PGS001539	GBE_INI25025	Volume of brain stem + 4th ventricle	fourth ventricle volume measurement|brain stem volume measurement|neuroimaging measurement	EFO_0010303|EFO_0010605|EFO_0004346	snpnet		GRCh37	1183	0	NR	PGP000244	35324888	10.1371/journal.pgen.1010105	TRUE		European:100	European:40|African:20|East Asian:20|South Asian:20	https://ftp.ebi.ac.uk/pub/databases/spot/pgs/scores/PGS001539/ScoringFiles/PGS001539.txt.gz	2021-11-25	PGS obtained from the Catalog should be cited appropriately, and used in accordance with any licensing restrictions set by the authors. See EBI Terms of Use (https://www.ebi.ac.uk/about/terms-of-use/) for additional details.	981
PGS001540	GBE_INI25010	Volume of brain, grey+white matter	white matter volume measurement|grey matter volume measurement|neuroimaging measurement	EFO_0008320|EFO_0005420|EFO_0004346	snpnet		GRCh37	1871	0	NR	PGP000244	35324888	10.1371/journal.pgen.1010105	TRUE		European:100	European:40|African:20|East Asian:20|South Asian:20	https://ftp.ebi.ac.uk/pub/databases/spot/pgs/scores/PGS001540/ScoringFiles/PGS001540.txt.gz	2021-11-25	PGS obtained from the Catalog should be cited appropriately, and used in accordance with any licensing restrictions set by the authors. See EBI Terms of Use (https://www.ebi.ac.uk/about/terms-of-use/) for additional details.	1534
PGS001541	GBE_INI25009	Volume of brain, grey+white matter (normalised for head size)	white matter volume measurement|grey matter volume measurement|neuroimaging measurement	EFO_0008320|EFO_0005420|EFO_0004346	snpnet		GRCh37	1999	0	NR	PGP000244	35324888	10.1371/journal.pgen.1010105	TRUE		European:100	European:40|African:20|East Asian:20|South Asian:20	https://ftp.ebi.ac.uk/pub/databases/spot/pgs/scores/PGS001541/ScoringFiles/PGS001541.txt.gz	2021-11-25	PGS obtained from the Catalog should be cited appropriately, and used in accordance with any licensing restrictions set by the authors. See EBI Terms of Use (https://www.ebi.ac.uk/about/terms-of-use/) for additional details.	1712
PGS001542	GBE_INI25013	Volume of caudate (L)	caudate nucleus volume|neuroimaging measurement	EFO_0004830|EFO_0004346	snpnet		GRCh37	1055	0	NR	PGP000244	35324888	10.1371/journal.pgen.1010105	TRUE		European:100	European:40|African:20|East Asian:20|South Asian:20	https://ftp.ebi.ac.uk/pub/databases/spot/pgs/scores/PGS001542/ScoringFiles/PGS001542.txt.gz	2021-11-25	PGS obtained from the Catalog should be cited appropriately, and used in accordance with any licensing restrictions set by the authors. See EBI Terms of Use (https://www.ebi.ac.uk/about/terms-of-use/) for additional details.	861
PGS001543	GBE_INI25014	Volume of caudate (R)	caudate nucleus volume|neuroimaging measurement	EFO_0004830|EFO_0004346	snpnet		GRCh37	1910	0	NR	PGP000244	35324888	10.1371/journal.pgen.1010105	TRUE		European:100	European:40|African:20|East Asian:20|South Asian:20	https://ftp.ebi.ac.uk/pub/databases/spot/pgs/scores/PGS001543/ScoringFiles/PGS001543.txt.gz	2021-11-25	PGS obtained from the Catalog should be cited appropriately, and used in accordance with any licensing restrictions set by the authors. See EBI Terms of Use (https://www.ebi.ac.uk/about/terms-of-use/) for additional details.	1583
PGS001544	GBE_INI25006	Volume of grey matter	grey matter volume measurement|neuroimaging measurement	EFO_0005420|EFO_0004346	snpnet		GRCh37	2061	0	NR	PGP000244	35324888	10.1371/journal.pgen.1010105	TRUE		European:100	European:40|African:20|East Asian:20|South Asian:20	https://ftp.ebi.ac.uk/pub/databases/spot/pgs/scores/PGS001544/ScoringFiles/PGS001544.txt.gz	2021-11-25	PGS obtained from the Catalog should be cited appropriately, and used in accordance with any licensing restrictions set by the authors. See EBI Terms of Use (https://www.ebi.ac.uk/about/terms-of-use/) for additional details.	1739
PGS001545	GBE_INI25005	Volume of grey matter (normalised for head size)	grey matter volume measurement|neuroimaging measurement	EFO_0005420|EFO_0004346	snpnet		GRCh37	1139	0	NR	PGP000244	35324888	10.1371/journal.pgen.1010105	TRUE		European:100	European:40|African:20|East Asian:20|South Asian:20	https://ftp.ebi.ac.uk/pub/databases/spot/pgs/scores/PGS001545/ScoringFiles/PGS001545.txt.gz	2021-11-25	PGS obtained from the Catalog should be cited appropriately, and used in accordance with any licensing restrictions set by the authors. See EBI Terms of Use (https://www.ebi.ac.uk/about/terms-of-use/) for additional details.	958
PGS001546	GBE_INI25888	Volume of grey matter in Amygdala (L)	grey matter volume measurement|neuroimaging measurement	EFO_0005420|EFO_0004346	snpnet		GRCh37	115	0	NR	PGP000244	35324888	10.1371/journal.pgen.1010105	TRUE		European:100	European:40|African:20|East Asian:20|South Asian:20	https://ftp.ebi.ac.uk/pub/databases/spot/pgs/scores/PGS001546/ScoringFiles/PGS001546.txt.gz	2021-11-25	PGS obtained from the Catalog should be cited appropriately, and used in accordance with any licensing restrictions set by the authors. See EBI Terms of Use (https://www.ebi.ac.uk/about/terms-of-use/) for additional details.	82
PGS001547	GBE_INI25892	Volume of grey matter in Brain-Stem	grey matter volume measurement|neuroimaging measurement	EFO_0005420|EFO_0004346	snpnet		GRCh37	632	0	NR	PGP000244	35324888	10.1371/journal.pgen.1010105	TRUE		European:100	European:40|African:20|East Asian:20|South Asian:20	https://ftp.ebi.ac.uk/pub/databases/spot/pgs/scores/PGS001547/ScoringFiles/PGS001547.txt.gz	2021-11-25	PGS obtained from the Catalog should be cited appropriately, and used in accordance with any licensing restrictions set by the authors. See EBI Terms of Use (https://www.ebi.ac.uk/about/terms-of-use/) for additional details.	502
PGS001548	GBE_INI25864	Volume of grey matter in Central Opercular Cortex (L)	grey matter volume measurement|neuroimaging measurement	EFO_0005420|EFO_0004346	snpnet		GRCh37	194	0	NR	PGP000244	35324888	10.1371/journal.pgen.1010105	TRUE		European:100	European:40|African:20|East Asian:20|South Asian:20	https://ftp.ebi.ac.uk/pub/databases/spot/pgs/scores/PGS001548/ScoringFiles/PGS001548.txt.gz	2021-11-25	PGS obtained from the Catalog should be cited appropriately, and used in accordance with any licensing restrictions set by the authors. See EBI Terms of Use (https://www.ebi.ac.uk/about/terms-of-use/) for additional details.	141
PGS001549	GBE_INI25865	Volume of grey matter in Central Opercular Cortex (R)	grey matter volume measurement|neuroimaging measurement	EFO_0005420|EFO_0004346	snpnet		GRCh37	1123	0	NR	PGP000244	35324888	10.1371/journal.pgen.1010105	TRUE		European:100	European:40|African:20|East Asian:20|South Asian:20	https://ftp.ebi.ac.uk/pub/databases/spot/pgs/scores/PGS001549/ScoringFiles/PGS001549.txt.gz	2021-11-25	PGS obtained from the Catalog should be cited appropriately, and used in accordance with any licensing restrictions set by the authors. See EBI Terms of Use (https://www.ebi.ac.uk/about/terms-of-use/) for additional details.	916
PGS001550	GBE_INI25838	Volume of grey matter in Cingulate Gyrus, anterior division (L)	grey matter volume measurement|neuroimaging measurement	EFO_0005420|EFO_0004346	snpnet		GRCh37	389	0	NR	PGP000244	35324888	10.1371/journal.pgen.1010105	TRUE		European:100	European:40|African:20|East Asian:20|South Asian:20	https://ftp.ebi.ac.uk/pub/databases/spot/pgs/scores/PGS001550/ScoringFiles/PGS001550.txt.gz	2021-11-25	PGS obtained from the Catalog should be cited appropriately, and used in accordance with any licensing restrictions set by the authors. See EBI Terms of Use (https://www.ebi.ac.uk/about/terms-of-use/) for additional details.	294
PGS001551	GBE_INI25839	Volume of grey matter in Cingulate Gyrus, anterior division (R)	grey matter volume measurement|neuroimaging measurement	EFO_0005420|EFO_0004346	snpnet		GRCh37	244	0	NR	PGP000244	35324888	10.1371/journal.pgen.1010105	TRUE		European:100	European:40|African:20|East Asian:20|South Asian:20	https://ftp.ebi.ac.uk/pub/databases/spot/pgs/scores/PGS001551/ScoringFiles/PGS001551.txt.gz	2021-11-25	PGS obtained from the Catalog should be cited appropriately, and used in accordance with any licensing restrictions set by the authors. See EBI Terms of Use (https://www.ebi.ac.uk/about/terms-of-use/) for additional details.	176
PGS001552	GBE_INI25841	Volume of grey matter in Cingulate Gyrus, posterior division (R)	grey matter volume measurement|neuroimaging measurement	EFO_0005420|EFO_0004346	snpnet		GRCh37	652	0	NR	PGP000244	35324888	10.1371/journal.pgen.1010105	TRUE		European:100	European:40|African:20|East Asian:20|South Asian:20	https://ftp.ebi.ac.uk/pub/databases/spot/pgs/scores/PGS001552/ScoringFiles/PGS001552.txt.gz	2021-11-25	PGS obtained from the Catalog should be cited appropriately, and used in accordance with any licensing restrictions set by the authors. See EBI Terms of Use (https://www.ebi.ac.uk/about/terms-of-use/) for additional details.	519
PGS001553	GBE_INI25902	Volume of grey matter in Crus I Cerebellum (R)	grey matter volume measurement|neuroimaging measurement	EFO_0005420|EFO_0004346	snpnet		GRCh37	2371	0	NR	PGP000244	35324888	10.1371/journal.pgen.1010105	TRUE		European:100	European:40|African:20|East Asian:20|South Asian:20	https://ftp.ebi.ac.uk/pub/databases/spot/pgs/scores/PGS001553/ScoringFiles/PGS001553.txt.gz	2021-11-25	PGS obtained from the Catalog should be cited appropriately, and used in accordance with any licensing restrictions set by the authors. See EBI Terms of Use (https://www.ebi.ac.uk/about/terms-of-use/) for additional details.	1977
PGS001554	GBE_INI25903	Volume of grey matter in Crus II Cerebellum (L)	grey matter volume measurement|neuroimaging measurement	EFO_0005420|EFO_0004346	snpnet		GRCh37	1913	0	NR	PGP000244	35324888	10.1371/journal.pgen.1010105	TRUE		European:100	European:40|African:20|East Asian:20|South Asian:20	https://ftp.ebi.ac.uk/pub/databases/spot/pgs/scores/PGS001554/ScoringFiles/PGS001554.txt.gz	2021-11-25	PGS obtained from the Catalog should be cited appropriately, and used in accordance with any licensing restrictions set by the authors. See EBI Terms of Use (https://www.ebi.ac.uk/about/terms-of-use/) for additional details.	1618
PGS001555	GBE_INI25905	Volume of grey matter in Crus II Cerebellum (R)	grey matter volume measurement|neuroimaging measurement	EFO_0005420|EFO_0004346	snpnet		GRCh37	2510	0	NR	PGP000244	35324888	10.1371/journal.pgen.1010105	TRUE		European:100	European:40|African:20|East Asian:20|South Asian:20	https://ftp.ebi.ac.uk/pub/databases/spot/pgs/scores/PGS001555/ScoringFiles/PGS001555.txt.gz	2021-11-25	PGS obtained from the Catalog should be cited appropriately, and used in accordance with any licensing restrictions set by the authors. See EBI Terms of Use (https://www.ebi.ac.uk/about/terms-of-use/) for additional details.	2145
PGS001556	GBE_INI25845	Volume of grey matter in Cuneal Cortex (R)	grey matter volume measurement|neuroimaging measurement	EFO_0005420|EFO_0004346	snpnet		GRCh37	930	0	NR	PGP000244	35324888	10.1371/journal.pgen.1010105	TRUE		European:100	European:40|African:20|East Asian:20|South Asian:20	https://ftp.ebi.ac.uk/pub/databases/spot/pgs/scores/PGS001556/ScoringFiles/PGS001556.txt.gz	2021-11-25	PGS obtained from the Catalog should be cited appropriately, and used in accordance with any licensing restrictions set by the authors. See EBI Terms of Use (https://www.ebi.ac.uk/about/terms-of-use/) for additional details.	774
PGS001557	GBE_INI25862	Volume of grey matter in Frontal Operculum Cortex (L)	grey matter volume measurement|neuroimaging measurement	EFO_0005420|EFO_0004346	snpnet		GRCh37	804	0	NR	PGP000244	35324888	10.1371/journal.pgen.1010105	TRUE		European:100	European:40|African:20|East Asian:20|South Asian:20	https://ftp.ebi.ac.uk/pub/databases/spot/pgs/scores/PGS001557/ScoringFiles/PGS001557.txt.gz	2021-11-25	PGS obtained from the Catalog should be cited appropriately, and used in accordance with any licensing restrictions set by the authors. See EBI Terms of Use (https://www.ebi.ac.uk/about/terms-of-use/) for additional details.	677
PGS001558	GBE_INI25846	Volume of grey matter in Frontal Orbital Cortex (L)	grey matter volume measurement|neuroimaging measurement	EFO_0005420|EFO_0004346	snpnet		GRCh37	826	0	NR	PGP000244	35324888	10.1371/journal.pgen.1010105	TRUE		European:100	European:40|African:20|East Asian:20|South Asian:20	https://ftp.ebi.ac.uk/pub/databases/spot/pgs/scores/PGS001558/ScoringFiles/PGS001558.txt.gz	2021-11-25	PGS obtained from the Catalog should be cited appropriately, and used in accordance with any licensing restrictions set by the authors. See EBI Terms of Use (https://www.ebi.ac.uk/about/terms-of-use/) for additional details.	669
PGS001559	GBE_INI25847	Volume of grey matter in Frontal Orbital Cortex (R)	grey matter volume measurement|neuroimaging measurement	EFO_0005420|EFO_0004346	snpnet		GRCh37	592	0	NR	PGP000244	35324888	10.1371/journal.pgen.1010105	TRUE		European:100	European:40|African:20|East Asian:20|South Asian:20	https://ftp.ebi.ac.uk/pub/databases/spot/pgs/scores/PGS001559/ScoringFiles/PGS001559.txt.gz	2021-11-25	PGS obtained from the Catalog should be cited appropriately, and used in accordance with any licensing restrictions set by the authors. See EBI Terms of Use (https://www.ebi.ac.uk/about/terms-of-use/) for additional details.	476
PGS001560	GBE_INI25782	Volume of grey matter in Frontal Pole (L)	grey matter volume measurement|neuroimaging measurement	EFO_0005420|EFO_0004346	snpnet		GRCh37	2320	0	NR	PGP000244	35324888	10.1371/journal.pgen.1010105	TRUE		European:100	European:40|African:20|East Asian:20|South Asian:20	https://ftp.ebi.ac.uk/pub/databases/spot/pgs/scores/PGS001560/ScoringFiles/PGS001560.txt.gz	2021-11-25	PGS obtained from the Catalog should be cited appropriately, and used in accordance with any licensing restrictions set by the authors. See EBI Terms of Use (https://www.ebi.ac.uk/about/terms-of-use/) for additional details.	1942
PGS001561	GBE_INI25870	Volume of grey matter in Heschl's Gyrus (includes H1 and H2) (L)	grey matter volume measurement|neuroimaging measurement	EFO_0005420|EFO_0004346	snpnet		GRCh37	1604	0	NR	PGP000244	35324888	10.1371/journal.pgen.1010105	TRUE		European:100	European:40|African:20|East Asian:20|South Asian:20	https://ftp.ebi.ac.uk/pub/databases/spot/pgs/scores/PGS001561/ScoringFiles/PGS001561.txt.gz	2021-11-25	PGS obtained from the Catalog should be cited appropriately, and used in accordance with any licensing restrictions set by the authors. See EBI Terms of Use (https://www.ebi.ac.uk/about/terms-of-use/) for additional details.	1339
PGS001562	GBE_INI25871	Volume of grey matter in Heschl's Gyrus (includes H1 and H2) (R)	grey matter volume measurement|neuroimaging measurement	EFO_0005420|EFO_0004346	snpnet		GRCh37	1524	0	NR	PGP000244	35324888	10.1371/journal.pgen.1010105	TRUE		European:100	European:40|African:20|East Asian:20|South Asian:20	https://ftp.ebi.ac.uk/pub/databases/spot/pgs/scores/PGS001562/ScoringFiles/PGS001562.txt.gz	2021-11-25	PGS obtained from the Catalog should be cited appropriately, and used in accordance with any licensing restrictions set by the authors. See EBI Terms of Use (https://www.ebi.ac.uk/about/terms-of-use/) for additional details.	1268
PGS001563	GBE_INI25886	Volume of grey matter in Hippocampus (L)	grey matter volume measurement|neuroimaging measurement	EFO_0005420|EFO_0004346	snpnet		GRCh37	1427	0	NR	PGP000244	35324888	10.1371/journal.pgen.1010105	TRUE		European:100	European:40|African:20|East Asian:20|South Asian:20	https://ftp.ebi.ac.uk/pub/databases/spot/pgs/scores/PGS001563/ScoringFiles/PGS001563.txt.gz	2021-11-25	PGS obtained from the Catalog should be cited appropriately, and used in accordance with any licensing restrictions set by the authors. See EBI Terms of Use (https://www.ebi.ac.uk/about/terms-of-use/) for additional details.	1180
PGS001564	GBE_INI25887	Volume of grey matter in Hippocampus (R)	grey matter volume measurement|neuroimaging measurement	EFO_0005420|EFO_0004346	snpnet		GRCh37	1336	0	NR	PGP000244	35324888	10.1371/journal.pgen.1010105	TRUE		European:100	European:40|African:20|East Asian:20|South Asian:20	https://ftp.ebi.ac.uk/pub/databases/spot/pgs/scores/PGS001564/ScoringFiles/PGS001564.txt.gz	2021-11-25	PGS obtained from the Catalog should be cited appropriately, and used in accordance with any licensing restrictions set by the authors. See EBI Terms of Use (https://www.ebi.ac.uk/about/terms-of-use/) for additional details.	1105
PGS001565	GBE_INI25893	Volume of grey matter in I-IV Cerebellum (L)	grey matter volume measurement|neuroimaging measurement	EFO_0005420|EFO_0004346	snpnet		GRCh37	775	0	NR	PGP000244	35324888	10.1371/journal.pgen.1010105	TRUE		European:100	European:40|African:20|East Asian:20|South Asian:20	https://ftp.ebi.ac.uk/pub/databases/spot/pgs/scores/PGS001565/ScoringFiles/PGS001565.txt.gz	2021-11-25	PGS obtained from the Catalog should be cited appropriately, and used in accordance with any licensing restrictions set by the authors. See EBI Terms of Use (https://www.ebi.ac.uk/about/terms-of-use/) for additional details.	628
PGS001566	GBE_INI25894	Volume of grey matter in I-IV Cerebellum (R)	grey matter volume measurement|neuroimaging measurement	EFO_0005420|EFO_0004346	snpnet		GRCh37	612	0	NR	PGP000244	35324888	10.1371/journal.pgen.1010105	TRUE		European:100	European:40|African:20|East Asian:20|South Asian:20	https://ftp.ebi.ac.uk/pub/databases/spot/pgs/scores/PGS001566/ScoringFiles/PGS001566.txt.gz	2021-11-25	PGS obtained from the Catalog should be cited appropriately, and used in accordance with any licensing restrictions set by the authors. See EBI Terms of Use (https://www.ebi.ac.uk/about/terms-of-use/) for additional details.	495
PGS001567	GBE_INI25791	Volume of grey matter in Inferior Frontal Gyrus, pars triangularis (R)	grey matter volume measurement|neuroimaging measurement	EFO_0005420|EFO_0004346	snpnet		GRCh37	697	0	NR	PGP000244	35324888	10.1371/journal.pgen.1010105	TRUE		European:100	European:40|African:20|East Asian:20|South Asian:20	https://ftp.ebi.ac.uk/pub/databases/spot/pgs/scores/PGS001567/ScoringFiles/PGS001567.txt.gz	2021-11-25	PGS obtained from the Catalog should be cited appropriately, and used in accordance with any licensing restrictions set by the authors. See EBI Terms of Use (https://www.ebi.ac.uk/about/terms-of-use/) for additional details.	568
PGS001568	GBE_INI25810	Volume of grey matter in Inferior Temporal Gyrus, posterior division (L)	grey matter volume measurement|neuroimaging measurement	EFO_0005420|EFO_0004346	snpnet		GRCh37	288	0	NR	PGP000244	35324888	10.1371/journal.pgen.1010105	TRUE		European:100	European:40|African:20|East Asian:20|South Asian:20	https://ftp.ebi.ac.uk/pub/databases/spot/pgs/scores/PGS001568/ScoringFiles/PGS001568.txt.gz	2021-11-25	PGS obtained from the Catalog should be cited appropriately, and used in accordance with any licensing restrictions set by the authors. See EBI Terms of Use (https://www.ebi.ac.uk/about/terms-of-use/) for additional details.	239
PGS001569	GBE_INI25784	Volume of grey matter in Insular Cortex (L)	grey matter volume measurement|neuroimaging measurement	EFO_0005420|EFO_0004346	snpnet		GRCh37	1554	0	NR	PGP000244	35324888	10.1371/journal.pgen.1010105	TRUE		European:100	European:40|African:20|East Asian:20|South Asian:20	https://ftp.ebi.ac.uk/pub/databases/spot/pgs/scores/PGS001569/ScoringFiles/PGS001569.txt.gz	2021-11-25	PGS obtained from the Catalog should be cited appropriately, and used in accordance with any licensing restrictions set by the authors. See EBI Terms of Use (https://www.ebi.ac.uk/about/terms-of-use/) for additional details.	1288
PGS001570	GBE_INI25785	Volume of grey matter in Insular Cortex (R)	grey matter volume measurement|neuroimaging measurement	EFO_0005420|EFO_0004346	snpnet		GRCh37	1365	0	NR	PGP000244	35324888	10.1371/journal.pgen.1010105	TRUE		European:100	European:40|African:20|East Asian:20|South Asian:20	https://ftp.ebi.ac.uk/pub/databases/spot/pgs/scores/PGS001570/ScoringFiles/PGS001570.txt.gz	2021-11-25	PGS obtained from the Catalog should be cited appropriately, and used in accordance with any licensing restrictions set by the authors. See EBI Terms of Use (https://www.ebi.ac.uk/about/terms-of-use/) for additional details.	1146
PGS001571	GBE_INI25828	Volume of grey matter in Intracalcarine Cortex (L)	grey matter volume measurement|neuroimaging measurement	EFO_0005420|EFO_0004346	snpnet		GRCh37	2025	0	NR	PGP000244	35324888	10.1371/journal.pgen.1010105	TRUE		European:100	European:40|African:20|East Asian:20|South Asian:20	https://ftp.ebi.ac.uk/pub/databases/spot/pgs/scores/PGS001571/ScoringFiles/PGS001571.txt.gz	2021-11-25	PGS obtained from the Catalog should be cited appropriately, and used in accordance with any licensing restrictions set by the authors. See EBI Terms of Use (https://www.ebi.ac.uk/about/terms-of-use/) for additional details.	1730
PGS001572	GBE_INI25915	Volume of grey matter in IX Cerebellum (L)	grey matter volume measurement|neuroimaging measurement	EFO_0005420|EFO_0004346	snpnet		GRCh37	1245	0	NR	PGP000244	35324888	10.1371/journal.pgen.1010105	TRUE		European:100	European:40|African:20|East Asian:20|South Asian:20	https://ftp.ebi.ac.uk/pub/databases/spot/pgs/scores/PGS001572/ScoringFiles/PGS001572.txt.gz	2021-11-25	PGS obtained from the Catalog should be cited appropriately, and used in accordance with any licensing restrictions set by the authors. See EBI Terms of Use (https://www.ebi.ac.uk/about/terms-of-use/) for additional details.	1005
PGS001573	GBE_INI25917	Volume of grey matter in IX Cerebellum (R)	grey matter volume measurement|neuroimaging measurement	EFO_0005420|EFO_0004346	snpnet		GRCh37	1972	0	NR	PGP000244	35324888	10.1371/journal.pgen.1010105	TRUE		European:100	European:40|African:20|East Asian:20|South Asian:20	https://ftp.ebi.ac.uk/pub/databases/spot/pgs/scores/PGS001573/ScoringFiles/PGS001573.txt.gz	2021-11-25	PGS obtained from the Catalog should be cited appropriately, and used in accordance with any licensing restrictions set by the authors. See EBI Terms of Use (https://www.ebi.ac.uk/about/terms-of-use/) for additional details.	1645
PGS001574	GBE_INI25827	Volume of grey matter in Lateral Occipital Cortex, inferior division (R)	grey matter volume measurement|neuroimaging measurement	EFO_0005420|EFO_0004346	snpnet		GRCh37	1159	0	NR	PGP000244	35324888	10.1371/journal.pgen.1010105	TRUE		European:100	European:40|African:20|East Asian:20|South Asian:20	https://ftp.ebi.ac.uk/pub/databases/spot/pgs/scores/PGS001574/ScoringFiles/PGS001574.txt.gz	2021-11-25	PGS obtained from the Catalog should be cited appropriately, and used in accordance with any licensing restrictions set by the authors. See EBI Terms of Use (https://www.ebi.ac.uk/about/terms-of-use/) for additional details.	950
PGS001575	GBE_INI25825	Volume of grey matter in Lateral Occipital Cortex, superior division (R)	grey matter volume measurement|neuroimaging measurement	EFO_0005420|EFO_0004346	snpnet		GRCh37	581	0	NR	PGP000244	35324888	10.1371/journal.pgen.1010105	TRUE		European:100	European:40|African:20|East Asian:20|South Asian:20	https://ftp.ebi.ac.uk/pub/databases/spot/pgs/scores/PGS001575/ScoringFiles/PGS001575.txt.gz	2021-11-25	PGS obtained from the Catalog should be cited appropriately, and used in accordance with any licensing restrictions set by the authors. See EBI Terms of Use (https://www.ebi.ac.uk/about/terms-of-use/) for additional details.	472
PGS001576	GBE_INI25853	Volume of grey matter in Lingual Gyrus (R)	grey matter volume measurement|neuroimaging measurement	EFO_0005420|EFO_0004346	snpnet		GRCh37	781	0	NR	PGP000244	35324888	10.1371/journal.pgen.1010105	TRUE		European:100	European:40|African:20|East Asian:20|South Asian:20	https://ftp.ebi.ac.uk/pub/databases/spot/pgs/scores/PGS001576/ScoringFiles/PGS001576.txt.gz	2021-11-25	PGS obtained from the Catalog should be cited appropriately, and used in accordance with any licensing restrictions set by the authors. See EBI Terms of Use (https://www.ebi.ac.uk/about/terms-of-use/) for additional details.	634
PGS001577	GBE_INI25788	Volume of grey matter in Middle Frontal Gyrus (L)	grey matter volume measurement|neuroimaging measurement	EFO_0005420|EFO_0004346	snpnet		GRCh37	369	0	NR	PGP000244	35324888	10.1371/journal.pgen.1010105	TRUE		European:100	European:40|African:20|East Asian:20|South Asian:20	https://ftp.ebi.ac.uk/pub/databases/spot/pgs/scores/PGS001577/ScoringFiles/PGS001577.txt.gz	2021-11-25	PGS obtained from the Catalog should be cited appropriately, and used in accordance with any licensing restrictions set by the authors. See EBI Terms of Use (https://www.ebi.ac.uk/about/terms-of-use/) for additional details.	293
PGS001578	GBE_INI25789	Volume of grey matter in Middle Frontal Gyrus (R)	grey matter volume measurement|neuroimaging measurement	EFO_0005420|EFO_0004346	snpnet		GRCh37	489	0	NR	PGP000244	35324888	10.1371/journal.pgen.1010105	TRUE		European:100	European:40|African:20|East Asian:20|South Asian:20	https://ftp.ebi.ac.uk/pub/databases/spot/pgs/scores/PGS001578/ScoringFiles/PGS001578.txt.gz	2021-11-25	PGS obtained from the Catalog should be cited appropriately, and used in accordance with any licensing restrictions set by the authors. See EBI Terms of Use (https://www.ebi.ac.uk/about/terms-of-use/) for additional details.	397
PGS001579	GBE_INI25805	Volume of grey matter in Middle Temporal Gyrus, posterior division (R)	grey matter volume measurement|neuroimaging measurement	EFO_0005420|EFO_0004346	snpnet		GRCh37	1076	0	NR	PGP000244	35324888	10.1371/journal.pgen.1010105	TRUE		European:100	European:40|African:20|East Asian:20|South Asian:20	https://ftp.ebi.ac.uk/pub/databases/spot/pgs/scores/PGS001579/ScoringFiles/PGS001579.txt.gz	2021-11-25	PGS obtained from the Catalog should be cited appropriately, and used in accordance with any licensing restrictions set by the authors. See EBI Terms of Use (https://www.ebi.ac.uk/about/terms-of-use/) for additional details.	874
PGS001580	GBE_INI25860	Volume of grey matter in Occipital Fusiform Gyrus (L)	grey matter volume measurement|neuroimaging measurement	EFO_0005420|EFO_0004346	snpnet		GRCh37	235	0	NR	PGP000244	35324888	10.1371/journal.pgen.1010105	TRUE		European:100	European:40|African:20|East Asian:20|South Asian:20	https://ftp.ebi.ac.uk/pub/databases/spot/pgs/scores/PGS001580/ScoringFiles/PGS001580.txt.gz	2021-11-25	PGS obtained from the Catalog should be cited appropriately, and used in accordance with any licensing restrictions set by the authors. See EBI Terms of Use (https://www.ebi.ac.uk/about/terms-of-use/) for additional details.	184
PGS001581	GBE_INI25877	Volume of grey matter in Occipital Pole (R)	grey matter volume measurement|neuroimaging measurement	EFO_0005420|EFO_0004346	snpnet		GRCh37	1616	0	NR	PGP000244	35324888	10.1371/journal.pgen.1010105	TRUE		European:100	European:40|African:20|East Asian:20|South Asian:20	https://ftp.ebi.ac.uk/pub/databases/spot/pgs/scores/PGS001581/ScoringFiles/PGS001581.txt.gz	2021-11-25	PGS obtained from the Catalog should be cited appropriately, and used in accordance with any licensing restrictions set by the authors. See EBI Terms of Use (https://www.ebi.ac.uk/about/terms-of-use/) for additional details.	1336
PGS001582	GBE_INI25837	Volume of grey matter in Paracingulate Gyrus (R)	grey matter volume measurement|neuroimaging measurement	EFO_0005420|EFO_0004346	snpnet		GRCh37	145	0	NR	PGP000244	35324888	10.1371/journal.pgen.1010105	TRUE		European:100	European:40|African:20|East Asian:20|South Asian:20	https://ftp.ebi.ac.uk/pub/databases/spot/pgs/scores/PGS001582/ScoringFiles/PGS001582.txt.gz	2021-11-25	PGS obtained from the Catalog should be cited appropriately, and used in accordance with any licensing restrictions set by the authors. See EBI Terms of Use (https://www.ebi.ac.uk/about/terms-of-use/) for additional details.	112
PGS001583	GBE_INI25848	Volume of grey matter in Parahippocampal Gyrus, anterior division (L)	grey matter volume measurement|neuroimaging measurement	EFO_0005420|EFO_0004346	snpnet		GRCh37	1724	0	NR	PGP000244	35324888	10.1371/journal.pgen.1010105	TRUE		European:100	European:40|African:20|East Asian:20|South Asian:20	https://ftp.ebi.ac.uk/pub/databases/spot/pgs/scores/PGS001583/ScoringFiles/PGS001583.txt.gz	2021-11-25	PGS obtained from the Catalog should be cited appropriately, and used in accordance with any licensing restrictions set by the authors. See EBI Terms of Use (https://www.ebi.ac.uk/about/terms-of-use/) for additional details.	1419
PGS001584	GBE_INI25849	Volume of grey matter in Parahippocampal Gyrus, anterior division (R)	grey matter volume measurement|neuroimaging measurement	EFO_0005420|EFO_0004346	snpnet		GRCh37	1250	0	NR	PGP000244	35324888	10.1371/journal.pgen.1010105	TRUE		European:100	European:40|African:20|East Asian:20|South Asian:20	https://ftp.ebi.ac.uk/pub/databases/spot/pgs/scores/PGS001584/ScoringFiles/PGS001584.txt.gz	2021-11-25	PGS obtained from the Catalog should be cited appropriately, and used in accordance with any licensing restrictions set by the authors. See EBI Terms of Use (https://www.ebi.ac.uk/about/terms-of-use/) for additional details.	1034
PGS001585	GBE_INI25850	Volume of grey matter in Parahippocampal Gyrus, posterior division (L)	grey matter volume measurement|neuroimaging measurement	EFO_0005420|EFO_0004346	snpnet		GRCh37	1120	0	NR	PGP000244	35324888	10.1371/journal.pgen.1010105	TRUE		European:100	European:40|African:20|East Asian:20|South Asian:20	https://ftp.ebi.ac.uk/pub/databases/spot/pgs/scores/PGS001585/ScoringFiles/PGS001585.txt.gz	2021-11-25	PGS obtained from the Catalog should be cited appropriately, and used in accordance with any licensing restrictions set by the authors. See EBI Terms of Use (https://www.ebi.ac.uk/about/terms-of-use/) for additional details.	909
PGS001586	GBE_INI25851	Volume of grey matter in Parahippocampal Gyrus, posterior division (R)	grey matter volume measurement|neuroimaging measurement	EFO_0005420|EFO_0004346	snpnet		GRCh37	1078	0	NR	PGP000244	35324888	10.1371/journal.pgen.1010105	TRUE		European:100	European:40|African:20|East Asian:20|South Asian:20	https://ftp.ebi.ac.uk/pub/databases/spot/pgs/scores/PGS001586/ScoringFiles/PGS001586.txt.gz	2021-11-25	PGS obtained from the Catalog should be cited appropriately, and used in accordance with any licensing restrictions set by the authors. See EBI Terms of Use (https://www.ebi.ac.uk/about/terms-of-use/) for additional details.	884
PGS001587	GBE_INI25868	Volume of grey matter in Planum Polare (L)	grey matter volume measurement|neuroimaging measurement	EFO_0005420|EFO_0004346	snpnet		GRCh37	1316	0	NR	PGP000244	35324888	10.1371/journal.pgen.1010105	TRUE		European:100	European:40|African:20|East Asian:20|South Asian:20	https://ftp.ebi.ac.uk/pub/databases/spot/pgs/scores/PGS001587/ScoringFiles/PGS001587.txt.gz	2021-11-25	PGS obtained from the Catalog should be cited appropriately, and used in accordance with any licensing restrictions set by the authors. See EBI Terms of Use (https://www.ebi.ac.uk/about/terms-of-use/) for additional details.	1104
PGS001588	GBE_INI25869	Volume of grey matter in Planum Polare (R)	grey matter volume measurement|neuroimaging measurement	EFO_0005420|EFO_0004346	snpnet		GRCh37	989	0	NR	PGP000244	35324888	10.1371/journal.pgen.1010105	TRUE		European:100	European:40|African:20|East Asian:20|South Asian:20	https://ftp.ebi.ac.uk/pub/databases/spot/pgs/scores/PGS001588/ScoringFiles/PGS001588.txt.gz	2021-11-25	PGS obtained from the Catalog should be cited appropriately, and used in accordance with any licensing restrictions set by the authors. See EBI Terms of Use (https://www.ebi.ac.uk/about/terms-of-use/) for additional details.	834
PGS001589	GBE_INI25872	Volume of grey matter in Planum Temporale (L)	grey matter volume measurement|neuroimaging measurement	EFO_0005420|EFO_0004346	snpnet		GRCh37	2019	0	NR	PGP000244	35324888	10.1371/journal.pgen.1010105	TRUE		European:100	European:40|African:20|East Asian:20|South Asian:20	https://ftp.ebi.ac.uk/pub/databases/spot/pgs/scores/PGS001589/ScoringFiles/PGS001589.txt.gz	2021-11-25	PGS obtained from the Catalog should be cited appropriately, and used in accordance with any licensing restrictions set by the authors. See EBI Terms of Use (https://www.ebi.ac.uk/about/terms-of-use/) for additional details.	1679
PGS001590	GBE_INI25794	Volume of grey matter in Precentral Gyrus (L)	grey matter volume measurement|neuroimaging measurement	EFO_0005420|EFO_0004346	snpnet		GRCh37	318	0	NR	PGP000244	35324888	10.1371/journal.pgen.1010105	TRUE		European:100	European:40|African:20|East Asian:20|South Asian:20	https://ftp.ebi.ac.uk/pub/databases/spot/pgs/scores/PGS001590/ScoringFiles/PGS001590.txt.gz	2021-11-25	PGS obtained from the Catalog should be cited appropriately, and used in accordance with any licensing restrictions set by the authors. See EBI Terms of Use (https://www.ebi.ac.uk/about/terms-of-use/) for additional details.	250
PGS001591	GBE_INI25795	Volume of grey matter in Precentral Gyrus (R)	grey matter volume measurement|neuroimaging measurement	EFO_0005420|EFO_0004346	snpnet		GRCh37	1370	0	NR	PGP000244	35324888	10.1371/journal.pgen.1010105	TRUE		European:100	European:40|African:20|East Asian:20|South Asian:20	https://ftp.ebi.ac.uk/pub/databases/spot/pgs/scores/PGS001591/ScoringFiles/PGS001591.txt.gz	2021-11-25	PGS obtained from the Catalog should be cited appropriately, and used in accordance with any licensing restrictions set by the authors. See EBI Terms of Use (https://www.ebi.ac.uk/about/terms-of-use/) for additional details.	1132
PGS001592	GBE_INI25842	Volume of grey matter in Precuneous Cortex (L)	grey matter volume measurement|neuroimaging measurement	EFO_0005420|EFO_0004346	snpnet		GRCh37	2184	0	NR	PGP000244	35324888	10.1371/journal.pgen.1010105	TRUE		European:100	European:40|African:20|East Asian:20|South Asian:20	https://ftp.ebi.ac.uk/pub/databases/spot/pgs/scores/PGS001592/ScoringFiles/PGS001592.txt.gz	2021-11-25	PGS obtained from the Catalog should be cited appropriately, and used in accordance with any licensing restrictions set by the authors. See EBI Terms of Use (https://www.ebi.ac.uk/about/terms-of-use/) for additional details.	1842
PGS001593	GBE_INI25882	Volume of grey matter in Putamen (L)	grey matter volume measurement|neuroimaging measurement	EFO_0005420|EFO_0004346	snpnet		GRCh37	274	0	NR	PGP000244	35324888	10.1371/journal.pgen.1010105	TRUE		European:100	European:40|African:20|East Asian:20|South Asian:20	https://ftp.ebi.ac.uk/pub/databases/spot/pgs/scores/PGS001593/ScoringFiles/PGS001593.txt.gz	2021-11-25	PGS obtained from the Catalog should be cited appropriately, and used in accordance with any licensing restrictions set by the authors. See EBI Terms of Use (https://www.ebi.ac.uk/about/terms-of-use/) for additional details.	207
PGS001594	GBE_INI25883	Volume of grey matter in Putamen (R)	grey matter volume measurement|neuroimaging measurement	EFO_0005420|EFO_0004346	snpnet		GRCh37	562	0	NR	PGP000244	35324888	10.1371/journal.pgen.1010105	TRUE		European:100	European:40|African:20|East Asian:20|South Asian:20	https://ftp.ebi.ac.uk/pub/databases/spot/pgs/scores/PGS001594/ScoringFiles/PGS001594.txt.gz	2021-11-25	PGS obtained from the Catalog should be cited appropriately, and used in accordance with any licensing restrictions set by the authors. See EBI Terms of Use (https://www.ebi.ac.uk/about/terms-of-use/) for additional details.	442
PGS001595	GBE_INI25834	Volume of grey matter in Subcallosal Cortex (L)	grey matter volume measurement|neuroimaging measurement	EFO_0005420|EFO_0004346	snpnet		GRCh37	1978	0	NR	PGP000244	35324888	10.1371/journal.pgen.1010105	TRUE		European:100	European:40|African:20|East Asian:20|South Asian:20	https://ftp.ebi.ac.uk/pub/databases/spot/pgs/scores/PGS001595/ScoringFiles/PGS001595.txt.gz	2021-11-25	PGS obtained from the Catalog should be cited appropriately, and used in accordance with any licensing restrictions set by the authors. See EBI Terms of Use (https://www.ebi.ac.uk/about/terms-of-use/) for additional details.	1647
PGS001596	GBE_INI25835	Volume of grey matter in Subcallosal Cortex (R)	grey matter volume measurement|neuroimaging measurement	EFO_0005420|EFO_0004346	snpnet		GRCh37	1458	0	NR	PGP000244	35324888	10.1371/journal.pgen.1010105	TRUE		European:100	European:40|African:20|East Asian:20|South Asian:20	https://ftp.ebi.ac.uk/pub/databases/spot/pgs/scores/PGS001596/ScoringFiles/PGS001596.txt.gz	2021-11-25	PGS obtained from the Catalog should be cited appropriately, and used in accordance with any licensing restrictions set by the authors. See EBI Terms of Use (https://www.ebi.ac.uk/about/terms-of-use/) for additional details.	1226
PGS001597	GBE_INI25786	Volume of grey matter in Superior Frontal Gyrus (L)	superior frontal gyrus grey matter volume measurement|neuroimaging measurement	EFO_0006516|EFO_0004346	snpnet		GRCh37	1049	0	NR	PGP000244	35324888	10.1371/journal.pgen.1010105	TRUE		European:100	European:40|African:20|East Asian:20|South Asian:20	https://ftp.ebi.ac.uk/pub/databases/spot/pgs/scores/PGS001597/ScoringFiles/PGS001597.txt.gz	2021-11-25	PGS obtained from the Catalog should be cited appropriately, and used in accordance with any licensing restrictions set by the authors. See EBI Terms of Use (https://www.ebi.ac.uk/about/terms-of-use/) for additional details.	874
PGS001598	GBE_INI25787	Volume of grey matter in Superior Frontal Gyrus (R)	superior frontal gyrus grey matter volume measurement|neuroimaging measurement	EFO_0006516|EFO_0004346	snpnet		GRCh37	5	0	NR	PGP000244	35324888	10.1371/journal.pgen.1010105	TRUE		European:100	European:40|African:20|East Asian:20|South Asian:20	https://ftp.ebi.ac.uk/pub/databases/spot/pgs/scores/PGS001598/ScoringFiles/PGS001598.txt.gz	2021-11-25	PGS obtained from the Catalog should be cited appropriately, and used in accordance with any licensing restrictions set by the authors. See EBI Terms of Use (https://www.ebi.ac.uk/about/terms-of-use/) for additional details.	3
PGS001599	GBE_INI25798	Volume of grey matter in Superior Temporal Gyrus, anterior division (L)	grey matter volume measurement|neuroimaging measurement	EFO_0005420|EFO_0004346	snpnet		GRCh37	728	0	NR	PGP000244	35324888	10.1371/journal.pgen.1010105	TRUE		European:100	European:40|African:20|East Asian:20|South Asian:20	https://ftp.ebi.ac.uk/pub/databases/spot/pgs/scores/PGS001599/ScoringFiles/PGS001599.txt.gz	2021-11-25	PGS obtained from the Catalog should be cited appropriately, and used in accordance with any licensing restrictions set by the authors. See EBI Terms of Use (https://www.ebi.ac.uk/about/terms-of-use/) for additional details.	587
PGS001600	GBE_INI25800	Volume of grey matter in Superior Temporal Gyrus, posterior division (L)	grey matter volume measurement|neuroimaging measurement	EFO_0005420|EFO_0004346	snpnet		GRCh37	530	0	NR	PGP000244	35324888	10.1371/journal.pgen.1010105	TRUE		European:100	European:40|African:20|East Asian:20|South Asian:20	https://ftp.ebi.ac.uk/pub/databases/spot/pgs/scores/PGS001600/ScoringFiles/PGS001600.txt.gz	2021-11-25	PGS obtained from the Catalog should be cited appropriately, and used in accordance with any licensing restrictions set by the authors. See EBI Terms of Use (https://www.ebi.ac.uk/about/terms-of-use/) for additional details.	428
PGS001601	GBE_INI25874	Volume of grey matter in Supracalcarine Cortex (L)	grey matter volume measurement|neuroimaging measurement	EFO_0005420|EFO_0004346	snpnet		GRCh37	446	0	NR	PGP000244	35324888	10.1371/journal.pgen.1010105	TRUE		European:100	European:40|African:20|East Asian:20|South Asian:20	https://ftp.ebi.ac.uk/pub/databases/spot/pgs/scores/PGS001601/ScoringFiles/PGS001601.txt.gz	2021-11-25	PGS obtained from the Catalog should be cited appropriately, and used in accordance with any licensing restrictions set by the authors. See EBI Terms of Use (https://www.ebi.ac.uk/about/terms-of-use/) for additional details.	348
PGS001602	GBE_INI25875	Volume of grey matter in Supracalcarine Cortex (R)	grey matter volume measurement|neuroimaging measurement	EFO_0005420|EFO_0004346	snpnet		GRCh37	527	0	NR	PGP000244	35324888	10.1371/journal.pgen.1010105	TRUE		European:100	European:40|African:20|East Asian:20|South Asian:20	https://ftp.ebi.ac.uk/pub/databases/spot/pgs/scores/PGS001602/ScoringFiles/PGS001602.txt.gz	2021-11-25	PGS obtained from the Catalog should be cited appropriately, and used in accordance with any licensing restrictions set by the authors. See EBI Terms of Use (https://www.ebi.ac.uk/about/terms-of-use/) for additional details.	430
PGS001603	GBE_INI25854	Volume of grey matter in Temporal Fusiform Cortex, anterior division (L)	grey matter volume measurement|neuroimaging measurement	EFO_0005420|EFO_0004346	snpnet		GRCh37	264	0	NR	PGP000244	35324888	10.1371/journal.pgen.1010105	TRUE		European:100	European:40|African:20|East Asian:20|South Asian:20	https://ftp.ebi.ac.uk/pub/databases/spot/pgs/scores/PGS001603/ScoringFiles/PGS001603.txt.gz	2021-11-25	PGS obtained from the Catalog should be cited appropriately, and used in accordance with any licensing restrictions set by the authors. See EBI Terms of Use (https://www.ebi.ac.uk/about/terms-of-use/) for additional details.	208
PGS001604	GBE_INI25856	Volume of grey matter in Temporal Fusiform Cortex, posterior division (L)	grey matter volume measurement|neuroimaging measurement	EFO_0005420|EFO_0004346	snpnet		GRCh37	1533	0	NR	PGP000244	35324888	10.1371/journal.pgen.1010105	TRUE		European:100	European:40|African:20|East Asian:20|South Asian:20	https://ftp.ebi.ac.uk/pub/databases/spot/pgs/scores/PGS001604/ScoringFiles/PGS001604.txt.gz	2021-11-25	PGS obtained from the Catalog should be cited appropriately, and used in accordance with any licensing restrictions set by the authors. See EBI Terms of Use (https://www.ebi.ac.uk/about/terms-of-use/) for additional details.	1295
PGS001605	GBE_INI25857	Volume of grey matter in Temporal Fusiform Cortex, posterior division (R)	grey matter volume measurement|neuroimaging measurement	EFO_0005420|EFO_0004346	snpnet		GRCh37	1447	0	NR	PGP000244	35324888	10.1371/journal.pgen.1010105	TRUE		European:100	European:40|African:20|East Asian:20|South Asian:20	https://ftp.ebi.ac.uk/pub/databases/spot/pgs/scores/PGS001605/ScoringFiles/PGS001605.txt.gz	2021-11-25	PGS obtained from the Catalog should be cited appropriately, and used in accordance with any licensing restrictions set by the authors. See EBI Terms of Use (https://www.ebi.ac.uk/about/terms-of-use/) for additional details.	1206
PGS001606	GBE_INI25796	Volume of grey matter in Temporal Pole (L)	grey matter volume measurement|neuroimaging measurement	EFO_0005420|EFO_0004346	snpnet		GRCh37	1200	0	NR	PGP000244	35324888	10.1371/journal.pgen.1010105	TRUE		European:100	European:40|African:20|East Asian:20|South Asian:20	https://ftp.ebi.ac.uk/pub/databases/spot/pgs/scores/PGS001606/ScoringFiles/PGS001606.txt.gz	2021-11-25	PGS obtained from the Catalog should be cited appropriately, and used in accordance with any licensing restrictions set by the authors. See EBI Terms of Use (https://www.ebi.ac.uk/about/terms-of-use/) for additional details.	997
PGS001607	GBE_INI25797	Volume of grey matter in Temporal Pole (R)	grey matter volume measurement|neuroimaging measurement	EFO_0005420|EFO_0004346	snpnet		GRCh37	1025	0	NR	PGP000244	35324888	10.1371/journal.pgen.1010105	TRUE		European:100	European:40|African:20|East Asian:20|South Asian:20	https://ftp.ebi.ac.uk/pub/databases/spot/pgs/scores/PGS001607/ScoringFiles/PGS001607.txt.gz	2021-11-25	PGS obtained from the Catalog should be cited appropriately, and used in accordance with any licensing restrictions set by the authors. See EBI Terms of Use (https://www.ebi.ac.uk/about/terms-of-use/) for additional details.	848
PGS001608	GBE_INI25878	Volume of grey matter in Thalamus (L)	grey matter volume measurement|neuroimaging measurement	EFO_0005420|EFO_0004346	snpnet		GRCh37	2508	0	NR	PGP000244	35324888	10.1371/journal.pgen.1010105	TRUE		European:100	European:40|African:20|East Asian:20|South Asian:20	https://ftp.ebi.ac.uk/pub/databases/spot/pgs/scores/PGS001608/ScoringFiles/PGS001608.txt.gz	2021-11-25	PGS obtained from the Catalog should be cited appropriately, and used in accordance with any licensing restrictions set by the authors. See EBI Terms of Use (https://www.ebi.ac.uk/about/terms-of-use/) for additional details.	2105
PGS001609	GBE_INI25879	Volume of grey matter in Thalamus (R)	grey matter volume measurement|neuroimaging measurement	EFO_0005420|EFO_0004346	snpnet		GRCh37	885	0	NR	PGP000244	35324888	10.1371/journal.pgen.1010105	TRUE		European:100	European:40|African:20|East Asian:20|South Asian:20	https://ftp.ebi.ac.uk/pub/databases/spot/pgs/scores/PGS001609/ScoringFiles/PGS001609.txt.gz	2021-11-25	PGS obtained from the Catalog should be cited appropriately, and used in accordance with any licensing restrictions set by the authors. See EBI Terms of Use (https://www.ebi.ac.uk/about/terms-of-use/) for additional details.	714
PGS001610	GBE_INI25895	Volume of grey matter in V Cerebellum (L)	grey matter volume measurement|neuroimaging measurement	EFO_0005420|EFO_0004346	snpnet		GRCh37	1592	0	NR	PGP000244	35324888	10.1371/journal.pgen.1010105	TRUE		European:100	European:40|African:20|East Asian:20|South Asian:20	https://ftp.ebi.ac.uk/pub/databases/spot/pgs/scores/PGS001610/ScoringFiles/PGS001610.txt.gz	2021-11-25	PGS obtained from the Catalog should be cited appropriately, and used in accordance with any licensing restrictions set by the authors. See EBI Terms of Use (https://www.ebi.ac.uk/about/terms-of-use/) for additional details.	1320
PGS001611	GBE_INI25896	Volume of grey matter in V Cerebellum (R)	grey matter volume measurement|neuroimaging measurement	EFO_0005420|EFO_0004346	snpnet		GRCh37	184	0	NR	PGP000244	35324888	10.1371/journal.pgen.1010105	TRUE		European:100	European:40|African:20|East Asian:20|South Asian:20	https://ftp.ebi.ac.uk/pub/databases/spot/pgs/scores/PGS001611/ScoringFiles/PGS001611.txt.gz	2021-11-25	PGS obtained from the Catalog should be cited appropriately, and used in accordance with any licensing restrictions set by the authors. See EBI Terms of Use (https://www.ebi.ac.uk/about/terms-of-use/) for additional details.	150
PGS001612	GBE_INI25890	Volume of grey matter in Ventral Striatum (L)	grey matter volume measurement|neuroimaging measurement	EFO_0005420|EFO_0004346	snpnet		GRCh37	687	0	NR	PGP000244	35324888	10.1371/journal.pgen.1010105	TRUE		European:100	European:40|African:20|East Asian:20|South Asian:20	https://ftp.ebi.ac.uk/pub/databases/spot/pgs/scores/PGS001612/ScoringFiles/PGS001612.txt.gz	2021-11-25	PGS obtained from the Catalog should be cited appropriately, and used in accordance with any licensing restrictions set by the authors. See EBI Terms of Use (https://www.ebi.ac.uk/about/terms-of-use/) for additional details.	547
PGS001613	GBE_INI25891	Volume of grey matter in Ventral Striatum (R)	grey matter volume measurement|neuroimaging measurement	EFO_0005420|EFO_0004346	snpnet		GRCh37	221	0	NR	PGP000244	35324888	10.1371/journal.pgen.1010105	TRUE		European:100	European:40|African:20|East Asian:20|South Asian:20	https://ftp.ebi.ac.uk/pub/databases/spot/pgs/scores/PGS001613/ScoringFiles/PGS001613.txt.gz	2021-11-25	PGS obtained from the Catalog should be cited appropriately, and used in accordance with any licensing restrictions set by the authors. See EBI Terms of Use (https://www.ebi.ac.uk/about/terms-of-use/) for additional details.	169
PGS001614	GBE_INI25904	Volume of grey matter in Vermis Crus II Cerebellum	grey matter volume measurement|neuroimaging measurement	EFO_0005420|EFO_0004346	snpnet		GRCh37	837	0	NR	PGP000244	35324888	10.1371/journal.pgen.1010105	TRUE		European:100	European:40|African:20|East Asian:20|South Asian:20	https://ftp.ebi.ac.uk/pub/databases/spot/pgs/scores/PGS001614/ScoringFiles/PGS001614.txt.gz	2021-11-25	PGS obtained from the Catalog should be cited appropriately, and used in accordance with any licensing restrictions set by the authors. See EBI Terms of Use (https://www.ebi.ac.uk/about/terms-of-use/) for additional details.	700
PGS001615	GBE_INI25916	Volume of grey matter in Vermis IX Cerebellum	grey matter volume measurement|neuroimaging measurement	EFO_0005420|EFO_0004346	snpnet		GRCh37	1369	0	NR	PGP000244	35324888	10.1371/journal.pgen.1010105	TRUE		European:100	European:40|African:20|East Asian:20|South Asian:20	https://ftp.ebi.ac.uk/pub/databases/spot/pgs/scores/PGS001615/ScoringFiles/PGS001615.txt.gz	2021-11-25	PGS obtained from the Catalog should be cited appropriately, and used in accordance with any licensing restrictions set by the authors. See EBI Terms of Use (https://www.ebi.ac.uk/about/terms-of-use/) for additional details.	1138
PGS001616	GBE_INI25898	Volume of grey matter in Vermis VI Cerebellum	grey matter volume measurement|neuroimaging measurement	EFO_0005420|EFO_0004346	snpnet		GRCh37	612	0	NR	PGP000244	35324888	10.1371/journal.pgen.1010105	TRUE		European:100	European:40|African:20|East Asian:20|South Asian:20	https://ftp.ebi.ac.uk/pub/databases/spot/pgs/scores/PGS001616/ScoringFiles/PGS001616.txt.gz	2021-11-25	PGS obtained from the Catalog should be cited appropriately, and used in accordance with any licensing restrictions set by the authors. See EBI Terms of Use (https://www.ebi.ac.uk/about/terms-of-use/) for additional details.	494
PGS001617	GBE_INI25907	Volume of grey matter in Vermis VIIb Cerebellum	grey matter volume measurement|neuroimaging measurement	EFO_0005420|EFO_0004346	snpnet		GRCh37	718	0	NR	PGP000244	35324888	10.1371/journal.pgen.1010105	TRUE		European:100	European:40|African:20|East Asian:20|South Asian:20	https://ftp.ebi.ac.uk/pub/databases/spot/pgs/scores/PGS001617/ScoringFiles/PGS001617.txt.gz	2021-11-25	PGS obtained from the Catalog should be cited appropriately, and used in accordance with any licensing restrictions set by the authors. See EBI Terms of Use (https://www.ebi.ac.uk/about/terms-of-use/) for additional details.	601
PGS001618	GBE_INI25910	Volume of grey matter in Vermis VIIIa Cerebellum	grey matter volume measurement|neuroimaging measurement	EFO_0005420|EFO_0004346	snpnet		GRCh37	776	0	NR	PGP000244	35324888	10.1371/journal.pgen.1010105	TRUE		European:100	European:40|African:20|East Asian:20|South Asian:20	https://ftp.ebi.ac.uk/pub/databases/spot/pgs/scores/PGS001618/ScoringFiles/PGS001618.txt.gz	2021-11-25	PGS obtained from the Catalog should be cited appropriately, and used in accordance with any licensing restrictions set by the authors. See EBI Terms of Use (https://www.ebi.ac.uk/about/terms-of-use/) for additional details.	642
PGS001619	GBE_INI25913	Volume of grey matter in Vermis VIIIb Cerebellum	grey matter volume measurement|neuroimaging measurement	EFO_0005420|EFO_0004346	snpnet		GRCh37	1916	0	NR	PGP000244	35324888	10.1371/journal.pgen.1010105	TRUE		European:100	European:40|African:20|East Asian:20|South Asian:20	https://ftp.ebi.ac.uk/pub/databases/spot/pgs/scores/PGS001619/ScoringFiles/PGS001619.txt.gz	2021-11-25	PGS obtained from the Catalog should be cited appropriately, and used in accordance with any licensing restrictions set by the authors. See EBI Terms of Use (https://www.ebi.ac.uk/about/terms-of-use/) for additional details.	1591
PGS001620	GBE_INI25919	Volume of grey matter in Vermis X Cerebellum	grey matter volume measurement|neuroimaging measurement	EFO_0005420|EFO_0004346	snpnet		GRCh37	636	0	NR	PGP000244	35324888	10.1371/journal.pgen.1010105	TRUE		European:100	European:40|African:20|East Asian:20|South Asian:20	https://ftp.ebi.ac.uk/pub/databases/spot/pgs/scores/PGS001620/ScoringFiles/PGS001620.txt.gz	2021-11-25	PGS obtained from the Catalog should be cited appropriately, and used in accordance with any licensing restrictions set by the authors. See EBI Terms of Use (https://www.ebi.ac.uk/about/terms-of-use/) for additional details.	509
PGS001621	GBE_INI25897	Volume of grey matter in VI Cerebellum (L)	grey matter volume measurement|neuroimaging measurement	EFO_0005420|EFO_0004346	snpnet		GRCh37	902	0	NR	PGP000244	35324888	10.1371/journal.pgen.1010105	TRUE		European:100	European:40|African:20|East Asian:20|South Asian:20	https://ftp.ebi.ac.uk/pub/databases/spot/pgs/scores/PGS001621/ScoringFiles/PGS001621.txt.gz	2021-11-25	PGS obtained from the Catalog should be cited appropriately, and used in accordance with any licensing restrictions set by the authors. See EBI Terms of Use (https://www.ebi.ac.uk/about/terms-of-use/) for additional details.	733
PGS001622	GBE_INI25899	Volume of grey matter in VI Cerebellum (R)	grey matter volume measurement|neuroimaging measurement	EFO_0005420|EFO_0004346	snpnet		GRCh37	513	0	NR	PGP000244	35324888	10.1371/journal.pgen.1010105	TRUE		European:100	European:40|African:20|East Asian:20|South Asian:20	https://ftp.ebi.ac.uk/pub/databases/spot/pgs/scores/PGS001622/ScoringFiles/PGS001622.txt.gz	2021-11-25	PGS obtained from the Catalog should be cited appropriately, and used in accordance with any licensing restrictions set by the authors. See EBI Terms of Use (https://www.ebi.ac.uk/about/terms-of-use/) for additional details.	424
PGS001623	GBE_INI25906	Volume of grey matter in VIIb Cerebellum (L)	grey matter volume measurement|neuroimaging measurement	EFO_0005420|EFO_0004346	snpnet		GRCh37	649	0	NR	PGP000244	35324888	10.1371/journal.pgen.1010105	TRUE		European:100	European:40|African:20|East Asian:20|South Asian:20	https://ftp.ebi.ac.uk/pub/databases/spot/pgs/scores/PGS001623/ScoringFiles/PGS001623.txt.gz	2021-11-25	PGS obtained from the Catalog should be cited appropriately, and used in accordance with any licensing restrictions set by the authors. See EBI Terms of Use (https://www.ebi.ac.uk/about/terms-of-use/) for additional details.	529
PGS001624	GBE_INI25908	Volume of grey matter in VIIb Cerebellum (R)	grey matter volume measurement|neuroimaging measurement	EFO_0005420|EFO_0004346	snpnet		GRCh37	673	0	NR	PGP000244	35324888	10.1371/journal.pgen.1010105	TRUE		European:100	European:40|African:20|East Asian:20|South Asian:20	https://ftp.ebi.ac.uk/pub/databases/spot/pgs/scores/PGS001624/ScoringFiles/PGS001624.txt.gz	2021-11-25	PGS obtained from the Catalog should be cited appropriately, and used in accordance with any licensing restrictions set by the authors. See EBI Terms of Use (https://www.ebi.ac.uk/about/terms-of-use/) for additional details.	545
PGS001625	GBE_INI25909	Volume of grey matter in VIIIa Cerebellum (L)	grey matter volume measurement|neuroimaging measurement	EFO_0005420|EFO_0004346	snpnet		GRCh37	500	0	NR	PGP000244	35324888	10.1371/journal.pgen.1010105	TRUE		European:100	European:40|African:20|East Asian:20|South Asian:20	https://ftp.ebi.ac.uk/pub/databases/spot/pgs/scores/PGS001625/ScoringFiles/PGS001625.txt.gz	2021-11-25	PGS obtained from the Catalog should be cited appropriately, and used in accordance with any licensing restrictions set by the authors. See EBI Terms of Use (https://www.ebi.ac.uk/about/terms-of-use/) for additional details.	400
PGS001626	GBE_INI25911	Volume of grey matter in VIIIa Cerebellum (R)	grey matter volume measurement|neuroimaging measurement	EFO_0005420|EFO_0004346	snpnet		GRCh37	694	0	NR	PGP000244	35324888	10.1371/journal.pgen.1010105	TRUE		European:100	European:40|African:20|East Asian:20|South Asian:20	https://ftp.ebi.ac.uk/pub/databases/spot/pgs/scores/PGS001626/ScoringFiles/PGS001626.txt.gz	2021-11-25	PGS obtained from the Catalog should be cited appropriately, and used in accordance with any licensing restrictions set by the authors. See EBI Terms of Use (https://www.ebi.ac.uk/about/terms-of-use/) for additional details.	541
PGS001627	GBE_INI25912	Volume of grey matter in VIIIb Cerebellum (L)	grey matter volume measurement|neuroimaging measurement	EFO_0005420|EFO_0004346	snpnet		GRCh37	819	0	NR	PGP000244	35324888	10.1371/journal.pgen.1010105	TRUE		European:100	European:40|African:20|East Asian:20|South Asian:20	https://ftp.ebi.ac.uk/pub/databases/spot/pgs/scores/PGS001627/ScoringFiles/PGS001627.txt.gz	2021-11-25	PGS obtained from the Catalog should be cited appropriately, and used in accordance with any licensing restrictions set by the authors. See EBI Terms of Use (https://www.ebi.ac.uk/about/terms-of-use/) for additional details.	655
PGS001628	GBE_INI25914	Volume of grey matter in VIIIb Cerebellum (R)	grey matter volume measurement|neuroimaging measurement	EFO_0005420|EFO_0004346	snpnet		GRCh37	1539	0	NR	PGP000244	35324888	10.1371/journal.pgen.1010105	TRUE		European:100	European:40|African:20|East Asian:20|South Asian:20	https://ftp.ebi.ac.uk/pub/databases/spot/pgs/scores/PGS001628/ScoringFiles/PGS001628.txt.gz	2021-11-25	PGS obtained from the Catalog should be cited appropriately, and used in accordance with any licensing restrictions set by the authors. See EBI Terms of Use (https://www.ebi.ac.uk/about/terms-of-use/) for additional details.	1259
PGS001629	GBE_INI25920	Volume of grey matter in X Cerebellum (R)	grey matter volume measurement|neuroimaging measurement	EFO_0005420|EFO_0004346	snpnet		GRCh37	950	0	NR	PGP000244	35324888	10.1371/journal.pgen.1010105	TRUE		European:100	European:40|African:20|East Asian:20|South Asian:20	https://ftp.ebi.ac.uk/pub/databases/spot/pgs/scores/PGS001629/ScoringFiles/PGS001629.txt.gz	2021-11-25	PGS obtained from the Catalog should be cited appropriately, and used in accordance with any licensing restrictions set by the authors. See EBI Terms of Use (https://www.ebi.ac.uk/about/terms-of-use/) for additional details.	793
PGS001630	GBE_INI25019	Volume of hippocampus (L)	hippocampal volume|neuroimaging measurement	EFO_0005035|EFO_0004346	snpnet		GRCh37	442	0	NR	PGP000244	35324888	10.1371/journal.pgen.1010105	TRUE		European:100	European:40|African:20|East Asian:20|South Asian:20	https://ftp.ebi.ac.uk/pub/databases/spot/pgs/scores/PGS001630/ScoringFiles/PGS001630.txt.gz	2021-11-25	PGS obtained from the Catalog should be cited appropriately, and used in accordance with any licensing restrictions set by the authors. See EBI Terms of Use (https://www.ebi.ac.uk/about/terms-of-use/) for additional details.	352
PGS001631	GBE_INI25017	Volume of pallidum (L)	pallidum volume|neuroimaging measurement	EFO_0006933|EFO_0004346	snpnet		GRCh37	1405	0	NR	PGP000244	35324888	10.1371/journal.pgen.1010105	TRUE		European:100	European:40|African:20|East Asian:20|South Asian:20	https://ftp.ebi.ac.uk/pub/databases/spot/pgs/scores/PGS001631/ScoringFiles/PGS001631.txt.gz	2021-11-25	PGS obtained from the Catalog should be cited appropriately, and used in accordance with any licensing restrictions set by the authors. See EBI Terms of Use (https://www.ebi.ac.uk/about/terms-of-use/) for additional details.	1176
PGS001632	GBE_INI25018	Volume of pallidum (R)	pallidum volume|neuroimaging measurement	EFO_0006933|EFO_0004346	snpnet		GRCh37	303	0	NR	PGP000244	35324888	10.1371/journal.pgen.1010105	TRUE		European:100	European:40|African:20|East Asian:20|South Asian:20	https://ftp.ebi.ac.uk/pub/databases/spot/pgs/scores/PGS001632/ScoringFiles/PGS001632.txt.gz	2021-11-25	PGS obtained from the Catalog should be cited appropriately, and used in accordance with any licensing restrictions set by the authors. See EBI Terms of Use (https://www.ebi.ac.uk/about/terms-of-use/) for additional details.	235
PGS001633	GBE_INI25002	Volume of peripheral cortical grey matter	grey matter volume measurement|neuroimaging measurement	EFO_0005420|EFO_0004346	snpnet		GRCh37	1920	0	NR	PGP000244	35324888	10.1371/journal.pgen.1010105	TRUE		European:100	European:40|African:20|East Asian:20|South Asian:20	https://ftp.ebi.ac.uk/pub/databases/spot/pgs/scores/PGS001633/ScoringFiles/PGS001633.txt.gz	2021-11-25	PGS obtained from the Catalog should be cited appropriately, and used in accordance with any licensing restrictions set by the authors. See EBI Terms of Use (https://www.ebi.ac.uk/about/terms-of-use/) for additional details.	1620
PGS001634	GBE_INI25001	Volume of peripheral cortical grey matter (normalised for head size)	grey matter volume measurement|neuroimaging measurement	EFO_0005420|EFO_0004346	snpnet		GRCh37	1112	0	NR	PGP000244	35324888	10.1371/journal.pgen.1010105	TRUE		European:100	European:40|African:20|East Asian:20|South Asian:20	https://ftp.ebi.ac.uk/pub/databases/spot/pgs/scores/PGS001634/ScoringFiles/PGS001634.txt.gz	2021-11-25	PGS obtained from the Catalog should be cited appropriately, and used in accordance with any licensing restrictions set by the authors. See EBI Terms of Use (https://www.ebi.ac.uk/about/terms-of-use/) for additional details.	948
PGS001635	GBE_INI25015	Volume of putamen (L)	putamen volume|neuroimaging measurement	EFO_0006932|EFO_0004346	snpnet		GRCh37	747	0	NR	PGP000244	35324888	10.1371/journal.pgen.1010105	TRUE		European:100	European:40|African:20|East Asian:20|South Asian:20	https://ftp.ebi.ac.uk/pub/databases/spot/pgs/scores/PGS001635/ScoringFiles/PGS001635.txt.gz	2021-11-25	PGS obtained from the Catalog should be cited appropriately, and used in accordance with any licensing restrictions set by the authors. See EBI Terms of Use (https://www.ebi.ac.uk/about/terms-of-use/) for additional details.	594
PGS001636	GBE_INI25016	Volume of putamen (R)	putamen volume|neuroimaging measurement	EFO_0006932|EFO_0004346	snpnet		GRCh37	2048	0	NR	PGP000244	35324888	10.1371/journal.pgen.1010105	TRUE		European:100	European:40|African:20|East Asian:20|South Asian:20	https://ftp.ebi.ac.uk/pub/databases/spot/pgs/scores/PGS001636/ScoringFiles/PGS001636.txt.gz	2021-11-25	PGS obtained from the Catalog should be cited appropriately, and used in accordance with any licensing restrictions set by the authors. See EBI Terms of Use (https://www.ebi.ac.uk/about/terms-of-use/) for additional details.	1697
PGS001637	GBE_INI25011	Volume of thalamus (L)	thalamus volume|neuroimaging measurement	EFO_0006935|EFO_0004346	snpnet		GRCh37	1328	0	NR	PGP000244	35324888	10.1371/journal.pgen.1010105	TRUE		European:100	European:40|African:20|East Asian:20|South Asian:20	https://ftp.ebi.ac.uk/pub/databases/spot/pgs/scores/PGS001637/ScoringFiles/PGS001637.txt.gz	2021-11-25	PGS obtained from the Catalog should be cited appropriately, and used in accordance with any licensing restrictions set by the authors. See EBI Terms of Use (https://www.ebi.ac.uk/about/terms-of-use/) for additional details.	1099
PGS001638	GBE_INI25012	Volume of thalamus (R)	thalamus volume|neuroimaging measurement	EFO_0006935|EFO_0004346	snpnet		GRCh37	1792	0	NR	PGP000244	35324888	10.1371/journal.pgen.1010105	TRUE		European:100	European:40|African:20|East Asian:20|South Asian:20	https://ftp.ebi.ac.uk/pub/databases/spot/pgs/scores/PGS001638/ScoringFiles/PGS001638.txt.gz	2021-11-25	PGS obtained from the Catalog should be cited appropriately, and used in accordance with any licensing restrictions set by the authors. See EBI Terms of Use (https://www.ebi.ac.uk/about/terms-of-use/) for additional details.	1470
PGS001639	GBE_INI25004	Volume of ventricular cerebrospinal fluid	cerebrospinal fluid volume measurement|neuroimaging measurement	EFO_0008080|EFO_0004346	snpnet		GRCh37	772	0	NR	PGP000244	35324888	10.1371/journal.pgen.1010105	TRUE		European:100	European:40|African:20|East Asian:20|South Asian:20	https://ftp.ebi.ac.uk/pub/databases/spot/pgs/scores/PGS001639/ScoringFiles/PGS001639.txt.gz	2021-11-25	PGS obtained from the Catalog should be cited appropriately, and used in accordance with any licensing restrictions set by the authors. See EBI Terms of Use (https://www.ebi.ac.uk/about/terms-of-use/) for additional details.	618
PGS001640	GBE_INI25008	Volume of white matter	white matter volume measurement|neuroimaging measurement	EFO_0008320|EFO_0004346	snpnet		GRCh37	1328	0	NR	PGP000244	35324888	10.1371/journal.pgen.1010105	TRUE		European:100	European:40|African:20|East Asian:20|South Asian:20	https://ftp.ebi.ac.uk/pub/databases/spot/pgs/scores/PGS001640/ScoringFiles/PGS001640.txt.gz	2021-11-25	PGS obtained from the Catalog should be cited appropriately, and used in accordance with any licensing restrictions set by the authors. See EBI Terms of Use (https://www.ebi.ac.uk/about/terms-of-use/) for additional details.	1058
PGS001641	GBE_INI25007	Volume of white matter (normalised for head size)	white matter volume measurement|neuroimaging measurement	EFO_0008320|EFO_0004346	snpnet		GRCh37	1005	0	NR	PGP000244	35324888	10.1371/journal.pgen.1010105	TRUE		European:100	European:40|African:20|East Asian:20|South Asian:20	https://ftp.ebi.ac.uk/pub/databases/spot/pgs/scores/PGS001641/ScoringFiles/PGS001641.txt.gz	2021-11-25	PGS obtained from the Catalog should be cited appropriately, and used in accordance with any licensing restrictions set by the authors. See EBI Terms of Use (https://www.ebi.ac.uk/about/terms-of-use/) for additional details.	829
PGS001642	GBE_INI25000	Volumetric scaling from T1 head image to standard space	brain volume measurement|neuroimaging measurement	EFO_0006930|EFO_0004346	snpnet		GRCh37	1304	0	NR	PGP000244	35324888	10.1371/journal.pgen.1010105	TRUE		European:100	European:40|African:20|East Asian:20|South Asian:20	https://ftp.ebi.ac.uk/pub/databases/spot/pgs/scores/PGS001642/ScoringFiles/PGS001642.txt.gz	2021-11-25	PGS obtained from the Catalog should be cited appropriately, and used in accordance with any licensing restrictions set by the authors. See EBI Terms of Use (https://www.ebi.ac.uk/about/terms-of-use/) for additional details.	1075
PGS001643	GBE_INI25488	WA FA in tract acoustic radiation (L)	brain volume measurement|neuroimaging measurement	EFO_0006930|EFO_0004346	snpnet		GRCh37	1025	0	NR	PGP000244	35324888	10.1371/journal.pgen.1010105	TRUE		European:100	European:40|African:20|East Asian:20|South Asian:20	https://ftp.ebi.ac.uk/pub/databases/spot/pgs/scores/PGS001643/ScoringFiles/PGS001643.txt.gz	2021-11-25	PGS obtained from the Catalog should be cited appropriately, and used in accordance with any licensing restrictions set by the authors. See EBI Terms of Use (https://www.ebi.ac.uk/about/terms-of-use/) for additional details.	859
PGS001644	GBE_INI25489	WA FA in tract acoustic radiation (R)	brain volume measurement|neuroimaging measurement	EFO_0006930|EFO_0004346	snpnet		GRCh37	826	0	NR	PGP000244	35324888	10.1371/journal.pgen.1010105	TRUE		European:100	European:40|African:20|East Asian:20|South Asian:20	https://ftp.ebi.ac.uk/pub/databases/spot/pgs/scores/PGS001644/ScoringFiles/PGS001644.txt.gz	2021-11-25	PGS obtained from the Catalog should be cited appropriately, and used in accordance with any licensing restrictions set by the authors. See EBI Terms of Use (https://www.ebi.ac.uk/about/terms-of-use/) for additional details.	682
PGS001645	GBE_INI25490	WA FA in tract anterior thalamic radiation (L)	brain volume measurement|neuroimaging measurement	EFO_0006930|EFO_0004346	snpnet		GRCh37	379	0	NR	PGP000244	35324888	10.1371/journal.pgen.1010105	TRUE		European:100	European:40|African:20|East Asian:20|South Asian:20	https://ftp.ebi.ac.uk/pub/databases/spot/pgs/scores/PGS001645/ScoringFiles/PGS001645.txt.gz	2021-11-25	PGS obtained from the Catalog should be cited appropriately, and used in accordance with any licensing restrictions set by the authors. See EBI Terms of Use (https://www.ebi.ac.uk/about/terms-of-use/) for additional details.	322
PGS001646	GBE_INI25491	WA FA in tract anterior thalamic radiation (R)	brain volume measurement|neuroimaging measurement	EFO_0006930|EFO_0004346	snpnet		GRCh37	726	0	NR	PGP000244	35324888	10.1371/journal.pgen.1010105	TRUE		European:100	European:40|African:20|East Asian:20|South Asian:20	https://ftp.ebi.ac.uk/pub/databases/spot/pgs/scores/PGS001646/ScoringFiles/PGS001646.txt.gz	2021-11-25	PGS obtained from the Catalog should be cited appropriately, and used in accordance with any licensing restrictions set by the authors. See EBI Terms of Use (https://www.ebi.ac.uk/about/terms-of-use/) for additional details.	611
PGS001647	GBE_INI25492	WA FA in tract cingulate gyrus part of cingulum (L)	brain volume measurement|neuroimaging measurement	EFO_0006930|EFO_0004346	snpnet		GRCh37	773	0	NR	PGP000244	35324888	10.1371/journal.pgen.1010105	TRUE		European:100	European:40|African:20|East Asian:20|South Asian:20	https://ftp.ebi.ac.uk/pub/databases/spot/pgs/scores/PGS001647/ScoringFiles/PGS001647.txt.gz	2021-11-25	PGS obtained from the Catalog should be cited appropriately, and used in accordance with any licensing restrictions set by the authors. See EBI Terms of Use (https://www.ebi.ac.uk/about/terms-of-use/) for additional details.	637
PGS001648	GBE_INI25493	WA FA in tract cingulate gyrus part of cingulum (R)	brain volume measurement|neuroimaging measurement	EFO_0006930|EFO_0004346	snpnet		GRCh37	702	0	NR	PGP000244	35324888	10.1371/journal.pgen.1010105	TRUE		European:100	European:40|African:20|East Asian:20|South Asian:20	https://ftp.ebi.ac.uk/pub/databases/spot/pgs/scores/PGS001648/ScoringFiles/PGS001648.txt.gz	2021-11-25	PGS obtained from the Catalog should be cited appropriately, and used in accordance with any licensing restrictions set by the authors. See EBI Terms of Use (https://www.ebi.ac.uk/about/terms-of-use/) for additional details.	589
PGS001649	GBE_INI25497	WA FA in tract corticospinal tract (R)	brain volume measurement|neuroimaging measurement	EFO_0006930|EFO_0004346	snpnet		GRCh37	60	0	NR	PGP000244	35324888	10.1371/journal.pgen.1010105	TRUE		European:100	European:40|African:20|East Asian:20|South Asian:20	https://ftp.ebi.ac.uk/pub/databases/spot/pgs/scores/PGS001649/ScoringFiles/PGS001649.txt.gz	2021-11-25	PGS obtained from the Catalog should be cited appropriately, and used in accordance with any licensing restrictions set by the authors. See EBI Terms of Use (https://www.ebi.ac.uk/about/terms-of-use/) for additional details.	43
PGS001650	GBE_INI25498	WA FA in tract forceps major	brain volume measurement|neuroimaging measurement	EFO_0006930|EFO_0004346	snpnet		GRCh37	1261	0	NR	PGP000244	35324888	10.1371/journal.pgen.1010105	TRUE		European:100	European:40|African:20|East Asian:20|South Asian:20	https://ftp.ebi.ac.uk/pub/databases/spot/pgs/scores/PGS001650/ScoringFiles/PGS001650.txt.gz	2021-11-25	PGS obtained from the Catalog should be cited appropriately, and used in accordance with any licensing restrictions set by the authors. See EBI Terms of Use (https://www.ebi.ac.uk/about/terms-of-use/) for additional details.	1067
PGS001651	GBE_INI25499	WA FA in tract forceps minor	brain volume measurement|neuroimaging measurement	EFO_0006930|EFO_0004346	snpnet		GRCh37	2017	0	NR	PGP000244	35324888	10.1371/journal.pgen.1010105	TRUE		European:100	European:40|African:20|East Asian:20|South Asian:20	https://ftp.ebi.ac.uk/pub/databases/spot/pgs/scores/PGS001651/ScoringFiles/PGS001651.txt.gz	2021-11-25	PGS obtained from the Catalog should be cited appropriately, and used in accordance with any licensing restrictions set by the authors. See EBI Terms of Use (https://www.ebi.ac.uk/about/terms-of-use/) for additional details.	1732
PGS001652	GBE_INI25500	WA FA in tract inferior fronto-occipital fasciculus (L)	brain volume measurement|neuroimaging measurement	EFO_0006930|EFO_0004346	snpnet		GRCh37	597	0	NR	PGP000244	35324888	10.1371/journal.pgen.1010105	TRUE		European:100	European:40|African:20|East Asian:20|South Asian:20	https://ftp.ebi.ac.uk/pub/databases/spot/pgs/scores/PGS001652/ScoringFiles/PGS001652.txt.gz	2021-11-25	PGS obtained from the Catalog should be cited appropriately, and used in accordance with any licensing restrictions set by the authors. See EBI Terms of Use (https://www.ebi.ac.uk/about/terms-of-use/) for additional details.	483
PGS001653	GBE_INI25501	WA FA in tract inferior fronto-occipital fasciculus (R)	brain volume measurement|neuroimaging measurement	EFO_0006930|EFO_0004346	snpnet		GRCh37	1371	0	NR	PGP000244	35324888	10.1371/journal.pgen.1010105	TRUE		European:100	European:40|African:20|East Asian:20|South Asian:20	https://ftp.ebi.ac.uk/pub/databases/spot/pgs/scores/PGS001653/ScoringFiles/PGS001653.txt.gz	2021-11-25	PGS obtained from the Catalog should be cited appropriately, and used in accordance with any licensing restrictions set by the authors. See EBI Terms of Use (https://www.ebi.ac.uk/about/terms-of-use/) for additional details.	1155
PGS001654	GBE_INI25502	WA FA in tract inferior longitudinal fasciculus (L)	brain volume measurement|neuroimaging measurement	EFO_0006930|EFO_0004346	snpnet		GRCh37	709	0	NR	PGP000244	35324888	10.1371/journal.pgen.1010105	TRUE		European:100	European:40|African:20|East Asian:20|South Asian:20	https://ftp.ebi.ac.uk/pub/databases/spot/pgs/scores/PGS001654/ScoringFiles/PGS001654.txt.gz	2021-11-25	PGS obtained from the Catalog should be cited appropriately, and used in accordance with any licensing restrictions set by the authors. See EBI Terms of Use (https://www.ebi.ac.uk/about/terms-of-use/) for additional details.	588
PGS001655	GBE_INI25503	WA FA in tract inferior longitudinal fasciculus (R)	brain volume measurement|neuroimaging measurement	EFO_0006930|EFO_0004346	snpnet		GRCh37	767	0	NR	PGP000244	35324888	10.1371/journal.pgen.1010105	TRUE		European:100	European:40|African:20|East Asian:20|South Asian:20	https://ftp.ebi.ac.uk/pub/databases/spot/pgs/scores/PGS001655/ScoringFiles/PGS001655.txt.gz	2021-11-25	PGS obtained from the Catalog should be cited appropriately, and used in accordance with any licensing restrictions set by the authors. See EBI Terms of Use (https://www.ebi.ac.uk/about/terms-of-use/) for additional details.	625
PGS001656	GBE_INI25507	WA FA in tract posterior thalamic radiation (L)	brain volume measurement|neuroimaging measurement	EFO_0006930|EFO_0004346	snpnet		GRCh37	1044	0	NR	PGP000244	35324888	10.1371/journal.pgen.1010105	TRUE		European:100	European:40|African:20|East Asian:20|South Asian:20	https://ftp.ebi.ac.uk/pub/databases/spot/pgs/scores/PGS001656/ScoringFiles/PGS001656.txt.gz	2021-11-25	PGS obtained from the Catalog should be cited appropriately, and used in accordance with any licensing restrictions set by the authors. See EBI Terms of Use (https://www.ebi.ac.uk/about/terms-of-use/) for additional details.	859
PGS001657	GBE_INI25508	WA FA in tract posterior thalamic radiation (R)	brain volume measurement|neuroimaging measurement	EFO_0006930|EFO_0004346	snpnet		GRCh37	1279	0	NR	PGP000244	35324888	10.1371/journal.pgen.1010105	TRUE		European:100	European:40|African:20|East Asian:20|South Asian:20	https://ftp.ebi.ac.uk/pub/databases/spot/pgs/scores/PGS001657/ScoringFiles/PGS001657.txt.gz	2021-11-25	PGS obtained from the Catalog should be cited appropriately, and used in accordance with any licensing restrictions set by the authors. See EBI Terms of Use (https://www.ebi.ac.uk/about/terms-of-use/) for additional details.	1069
PGS001658	GBE_INI25509	WA FA in tract superior longitudinal fasciculus (L)	brain volume measurement|neuroimaging measurement	EFO_0006930|EFO_0004346	snpnet		GRCh37	2671	0	NR	PGP000244	35324888	10.1371/journal.pgen.1010105	TRUE		European:100	European:40|African:20|East Asian:20|South Asian:20	https://ftp.ebi.ac.uk/pub/databases/spot/pgs/scores/PGS001658/ScoringFiles/PGS001658.txt.gz	2021-11-25	PGS obtained from the Catalog should be cited appropriately, and used in accordance with any licensing restrictions set by the authors. See EBI Terms of Use (https://www.ebi.ac.uk/about/terms-of-use/) for additional details.	2262
PGS001659	GBE_INI25513	WA FA in tract uncinate fasciculus (L)	brain volume measurement|neuroimaging measurement	EFO_0006930|EFO_0004346	snpnet		GRCh37	187	0	NR	PGP000244	35324888	10.1371/journal.pgen.1010105	TRUE		European:100	European:40|African:20|East Asian:20|South Asian:20	https://ftp.ebi.ac.uk/pub/databases/spot/pgs/scores/PGS001659/ScoringFiles/PGS001659.txt.gz	2021-11-25	PGS obtained from the Catalog should be cited appropriately, and used in accordance with any licensing restrictions set by the authors. See EBI Terms of Use (https://www.ebi.ac.uk/about/terms-of-use/) for additional details.	143
PGS001660	GBE_INI25514	WA FA in tract uncinate fasciculus (R)	brain volume measurement|neuroimaging measurement	EFO_0006930|EFO_0004346	snpnet		GRCh37	205	0	NR	PGP000244	35324888	10.1371/journal.pgen.1010105	TRUE		European:100	European:40|African:20|East Asian:20|South Asian:20	https://ftp.ebi.ac.uk/pub/databases/spot/pgs/scores/PGS001660/ScoringFiles/PGS001660.txt.gz	2021-11-25	PGS obtained from the Catalog should be cited appropriately, and used in accordance with any licensing restrictions set by the authors. See EBI Terms of Use (https://www.ebi.ac.uk/about/terms-of-use/) for additional details.	160
PGS001661	GBE_INI25650	WA ICVF in tract acoustic radiation (L)	brain volume measurement|neuroimaging measurement	EFO_0006930|EFO_0004346	snpnet		GRCh37	1563	0	NR	PGP000244	35324888	10.1371/journal.pgen.1010105	TRUE		European:100	European:40|African:20|East Asian:20|South Asian:20	https://ftp.ebi.ac.uk/pub/databases/spot/pgs/scores/PGS001661/ScoringFiles/PGS001661.txt.gz	2021-11-25	PGS obtained from the Catalog should be cited appropriately, and used in accordance with any licensing restrictions set by the authors. See EBI Terms of Use (https://www.ebi.ac.uk/about/terms-of-use/) for additional details.	1333
PGS001662	GBE_INI25651	WA ICVF in tract acoustic radiation (R)	brain volume measurement|neuroimaging measurement	EFO_0006930|EFO_0004346	snpnet		GRCh37	979	0	NR	PGP000244	35324888	10.1371/journal.pgen.1010105	TRUE		European:100	European:40|African:20|East Asian:20|South Asian:20	https://ftp.ebi.ac.uk/pub/databases/spot/pgs/scores/PGS001662/ScoringFiles/PGS001662.txt.gz	2021-11-25	PGS obtained from the Catalog should be cited appropriately, and used in accordance with any licensing restrictions set by the authors. See EBI Terms of Use (https://www.ebi.ac.uk/about/terms-of-use/) for additional details.	812
PGS001663	GBE_INI25652	WA ICVF in tract anterior thalamic radiation (L)	brain volume measurement|neuroimaging measurement	EFO_0006930|EFO_0004346	snpnet		GRCh37	817	0	NR	PGP000244	35324888	10.1371/journal.pgen.1010105	TRUE		European:100	European:40|African:20|East Asian:20|South Asian:20	https://ftp.ebi.ac.uk/pub/databases/spot/pgs/scores/PGS001663/ScoringFiles/PGS001663.txt.gz	2021-11-25	PGS obtained from the Catalog should be cited appropriately, and used in accordance with any licensing restrictions set by the authors. See EBI Terms of Use (https://www.ebi.ac.uk/about/terms-of-use/) for additional details.	684
PGS001664	GBE_INI25653	WA ICVF in tract anterior thalamic radiation (R)	brain volume measurement|neuroimaging measurement	EFO_0006930|EFO_0004346	snpnet		GRCh37	791	0	NR	PGP000244	35324888	10.1371/journal.pgen.1010105	TRUE		European:100	European:40|African:20|East Asian:20|South Asian:20	https://ftp.ebi.ac.uk/pub/databases/spot/pgs/scores/PGS001664/ScoringFiles/PGS001664.txt.gz	2021-11-25	PGS obtained from the Catalog should be cited appropriately, and used in accordance with any licensing restrictions set by the authors. See EBI Terms of Use (https://www.ebi.ac.uk/about/terms-of-use/) for additional details.	660
PGS001665	GBE_INI25654	WA ICVF in tract cingulate gyrus part of cingulum (L)	brain volume measurement|neuroimaging measurement	EFO_0006930|EFO_0004346	snpnet		GRCh37	1095	0	NR	PGP000244	35324888	10.1371/journal.pgen.1010105	TRUE		European:100	European:40|African:20|East Asian:20|South Asian:20	https://ftp.ebi.ac.uk/pub/databases/spot/pgs/scores/PGS001665/ScoringFiles/PGS001665.txt.gz	2021-11-25	PGS obtained from the Catalog should be cited appropriately, and used in accordance with any licensing restrictions set by the authors. See EBI Terms of Use (https://www.ebi.ac.uk/about/terms-of-use/) for additional details.	931
PGS001666	GBE_INI25655	WA ICVF in tract cingulate gyrus part of cingulum (R)	brain volume measurement|neuroimaging measurement	EFO_0006930|EFO_0004346	snpnet		GRCh37	998	0	NR	PGP000244	35324888	10.1371/journal.pgen.1010105	TRUE		European:100	European:40|African:20|East Asian:20|South Asian:20	https://ftp.ebi.ac.uk/pub/databases/spot/pgs/scores/PGS001666/ScoringFiles/PGS001666.txt.gz	2021-11-25	PGS obtained from the Catalog should be cited appropriately, and used in accordance with any licensing restrictions set by the authors. See EBI Terms of Use (https://www.ebi.ac.uk/about/terms-of-use/) for additional details.	833
PGS001667	GBE_INI25658	WA ICVF in tract corticospinal tract (L)	brain volume measurement|neuroimaging measurement	EFO_0006930|EFO_0004346	snpnet		GRCh37	1128	0	NR	PGP000244	35324888	10.1371/journal.pgen.1010105	TRUE		European:100	European:40|African:20|East Asian:20|South Asian:20	https://ftp.ebi.ac.uk/pub/databases/spot/pgs/scores/PGS001667/ScoringFiles/PGS001667.txt.gz	2021-11-25	PGS obtained from the Catalog should be cited appropriately, and used in accordance with any licensing restrictions set by the authors. See EBI Terms of Use (https://www.ebi.ac.uk/about/terms-of-use/) for additional details.	916
PGS001668	GBE_INI25659	WA ICVF in tract corticospinal tract (R)	brain volume measurement|neuroimaging measurement	EFO_0006930|EFO_0004346	snpnet		GRCh37	310	0	NR	PGP000244	35324888	10.1371/journal.pgen.1010105	TRUE		European:100	European:40|African:20|East Asian:20|South Asian:20	https://ftp.ebi.ac.uk/pub/databases/spot/pgs/scores/PGS001668/ScoringFiles/PGS001668.txt.gz	2021-11-25	PGS obtained from the Catalog should be cited appropriately, and used in accordance with any licensing restrictions set by the authors. See EBI Terms of Use (https://www.ebi.ac.uk/about/terms-of-use/) for additional details.	251
PGS001669	GBE_INI25660	WA ICVF in tract forceps major	brain volume measurement|neuroimaging measurement	EFO_0006930|EFO_0004346	snpnet		GRCh37	1466	0	NR	PGP000244	35324888	10.1371/journal.pgen.1010105	TRUE		European:100	European:40|African:20|East Asian:20|South Asian:20	https://ftp.ebi.ac.uk/pub/databases/spot/pgs/scores/PGS001669/ScoringFiles/PGS001669.txt.gz	2021-11-25	PGS obtained from the Catalog should be cited appropriately, and used in accordance with any licensing restrictions set by the authors. See EBI Terms of Use (https://www.ebi.ac.uk/about/terms-of-use/) for additional details.	1236
PGS001670	GBE_INI25661	WA ICVF in tract forceps minor	brain volume measurement|neuroimaging measurement	EFO_0006930|EFO_0004346	snpnet		GRCh37	2047	0	NR	PGP000244	35324888	10.1371/journal.pgen.1010105	TRUE		European:100	European:40|African:20|East Asian:20|South Asian:20	https://ftp.ebi.ac.uk/pub/databases/spot/pgs/scores/PGS001670/ScoringFiles/PGS001670.txt.gz	2021-11-25	PGS obtained from the Catalog should be cited appropriately, and used in accordance with any licensing restrictions set by the authors. See EBI Terms of Use (https://www.ebi.ac.uk/about/terms-of-use/) for additional details.	1748
PGS001671	GBE_INI25662	WA ICVF in tract inferior fronto-occipital fasciculus (L)	brain volume measurement|neuroimaging measurement	EFO_0006930|EFO_0004346	snpnet		GRCh37	2008	0	NR	PGP000244	35324888	10.1371/journal.pgen.1010105	TRUE		European:100	European:40|African:20|East Asian:20|South Asian:20	https://ftp.ebi.ac.uk/pub/databases/spot/pgs/scores/PGS001671/ScoringFiles/PGS001671.txt.gz	2021-11-25	PGS obtained from the Catalog should be cited appropriately, and used in accordance with any licensing restrictions set by the authors. See EBI Terms of Use (https://www.ebi.ac.uk/about/terms-of-use/) for additional details.	1704
PGS001672	GBE_INI25663	WA ICVF in tract inferior fronto-occipital fasciculus (R)	brain volume measurement|neuroimaging measurement	EFO_0006930|EFO_0004346	snpnet		GRCh37	1964	0	NR	PGP000244	35324888	10.1371/journal.pgen.1010105	TRUE		European:100	European:40|African:20|East Asian:20|South Asian:20	https://ftp.ebi.ac.uk/pub/databases/spot/pgs/scores/PGS001672/ScoringFiles/PGS001672.txt.gz	2021-11-25	PGS obtained from the Catalog should be cited appropriately, and used in accordance with any licensing restrictions set by the authors. See EBI Terms of Use (https://www.ebi.ac.uk/about/terms-of-use/) for additional details.	1665
PGS001673	GBE_INI25664	WA ICVF in tract inferior longitudinal fasciculus (L)	brain volume measurement|neuroimaging measurement	EFO_0006930|EFO_0004346	snpnet		GRCh37	1804	0	NR	PGP000244	35324888	10.1371/journal.pgen.1010105	TRUE		European:100	European:40|African:20|East Asian:20|South Asian:20	https://ftp.ebi.ac.uk/pub/databases/spot/pgs/scores/PGS001673/ScoringFiles/PGS001673.txt.gz	2021-11-25	PGS obtained from the Catalog should be cited appropriately, and used in accordance with any licensing restrictions set by the authors. See EBI Terms of Use (https://www.ebi.ac.uk/about/terms-of-use/) for additional details.	1525
PGS001674	GBE_INI25665	WA ICVF in tract inferior longitudinal fasciculus (R)	brain volume measurement|neuroimaging measurement	EFO_0006930|EFO_0004346	snpnet		GRCh37	1872	0	NR	PGP000244	35324888	10.1371/journal.pgen.1010105	TRUE		European:100	European:40|African:20|East Asian:20|South Asian:20	https://ftp.ebi.ac.uk/pub/databases/spot/pgs/scores/PGS001674/ScoringFiles/PGS001674.txt.gz	2021-11-25	PGS obtained from the Catalog should be cited appropriately, and used in accordance with any licensing restrictions set by the authors. See EBI Terms of Use (https://www.ebi.ac.uk/about/terms-of-use/) for additional details.	1571
PGS001675	GBE_INI25667	WA ICVF in tract medial lemniscus (L)	brain volume measurement|neuroimaging measurement	EFO_0006930|EFO_0004346	snpnet		GRCh37	663	0	NR	PGP000244	35324888	10.1371/journal.pgen.1010105	TRUE		European:100	European:40|African:20|East Asian:20|South Asian:20	https://ftp.ebi.ac.uk/pub/databases/spot/pgs/scores/PGS001675/ScoringFiles/PGS001675.txt.gz	2021-11-25	PGS obtained from the Catalog should be cited appropriately, and used in accordance with any licensing restrictions set by the authors. See EBI Terms of Use (https://www.ebi.ac.uk/about/terms-of-use/) for additional details.	546
PGS001676	GBE_INI25668	WA ICVF in tract medial lemniscus (R)	brain volume measurement|neuroimaging measurement	EFO_0006930|EFO_0004346	snpnet		GRCh37	600	0	NR	PGP000244	35324888	10.1371/journal.pgen.1010105	TRUE		European:100	European:40|African:20|East Asian:20|South Asian:20	https://ftp.ebi.ac.uk/pub/databases/spot/pgs/scores/PGS001676/ScoringFiles/PGS001676.txt.gz	2021-11-25	PGS obtained from the Catalog should be cited appropriately, and used in accordance with any licensing restrictions set by the authors. See EBI Terms of Use (https://www.ebi.ac.uk/about/terms-of-use/) for additional details.	470
PGS001677	GBE_INI25666	WA ICVF in tract middle cerebellar peduncle	brain volume measurement|neuroimaging measurement	EFO_0006930|EFO_0004346	snpnet		GRCh37	512	0	NR	PGP000244	35324888	10.1371/journal.pgen.1010105	TRUE		European:100	European:40|African:20|East Asian:20|South Asian:20	https://ftp.ebi.ac.uk/pub/databases/spot/pgs/scores/PGS001677/ScoringFiles/PGS001677.txt.gz	2021-11-25	PGS obtained from the Catalog should be cited appropriately, and used in accordance with any licensing restrictions set by the authors. See EBI Terms of Use (https://www.ebi.ac.uk/about/terms-of-use/) for additional details.	413
PGS001678	GBE_INI25656	WA ICVF in tract parahippocampal part of cingulum (L)	brain volume measurement|neuroimaging measurement	EFO_0006930|EFO_0004346	snpnet		GRCh37	449	0	NR	PGP000244	35324888	10.1371/journal.pgen.1010105	TRUE		European:100	European:40|African:20|East Asian:20|South Asian:20	https://ftp.ebi.ac.uk/pub/databases/spot/pgs/scores/PGS001678/ScoringFiles/PGS001678.txt.gz	2021-11-25	PGS obtained from the Catalog should be cited appropriately, and used in accordance with any licensing restrictions set by the authors. See EBI Terms of Use (https://www.ebi.ac.uk/about/terms-of-use/) for additional details.	363
PGS001679	GBE_INI25657	WA ICVF in tract parahippocampal part of cingulum (R)	brain volume measurement|neuroimaging measurement	EFO_0006930|EFO_0004346	snpnet		GRCh37	955	0	NR	PGP000244	35324888	10.1371/journal.pgen.1010105	TRUE		European:100	European:40|African:20|East Asian:20|South Asian:20	https://ftp.ebi.ac.uk/pub/databases/spot/pgs/scores/PGS001679/ScoringFiles/PGS001679.txt.gz	2021-11-25	PGS obtained from the Catalog should be cited appropriately, and used in accordance with any licensing restrictions set by the authors. See EBI Terms of Use (https://www.ebi.ac.uk/about/terms-of-use/) for additional details.	772
PGS001680	GBE_INI25669	WA ICVF in tract posterior thalamic radiation (L)	brain volume measurement|neuroimaging measurement	EFO_0006930|EFO_0004346	snpnet		GRCh37	1264	0	NR	PGP000244	35324888	10.1371/journal.pgen.1010105	TRUE		European:100	European:40|African:20|East Asian:20|South Asian:20	https://ftp.ebi.ac.uk/pub/databases/spot/pgs/scores/PGS001680/ScoringFiles/PGS001680.txt.gz	2021-11-25	PGS obtained from the Catalog should be cited appropriately, and used in accordance with any licensing restrictions set by the authors. See EBI Terms of Use (https://www.ebi.ac.uk/about/terms-of-use/) for additional details.	1070
PGS001681	GBE_INI25670	WA ICVF in tract posterior thalamic radiation (R)	brain volume measurement|neuroimaging measurement	EFO_0006930|EFO_0004346	snpnet		GRCh37	1618	0	NR	PGP000244	35324888	10.1371/journal.pgen.1010105	TRUE		European:100	European:40|African:20|East Asian:20|South Asian:20	https://ftp.ebi.ac.uk/pub/databases/spot/pgs/scores/PGS001681/ScoringFiles/PGS001681.txt.gz	2021-11-25	PGS obtained from the Catalog should be cited appropriately, and used in accordance with any licensing restrictions set by the authors. See EBI Terms of Use (https://www.ebi.ac.uk/about/terms-of-use/) for additional details.	1364
PGS001682	GBE_INI25671	WA ICVF in tract superior longitudinal fasciculus (L)	brain volume measurement|neuroimaging measurement	EFO_0006930|EFO_0004346	snpnet		GRCh37	2131	0	NR	PGP000244	35324888	10.1371/journal.pgen.1010105	TRUE		European:100	European:40|African:20|East Asian:20|South Asian:20	https://ftp.ebi.ac.uk/pub/databases/spot/pgs/scores/PGS001682/ScoringFiles/PGS001682.txt.gz	2021-11-25	PGS obtained from the Catalog should be cited appropriately, and used in accordance with any licensing restrictions set by the authors. See EBI Terms of Use (https://www.ebi.ac.uk/about/terms-of-use/) for additional details.	1814
PGS001683	GBE_INI25672	WA ICVF in tract superior longitudinal fasciculus (R)	brain volume measurement|neuroimaging measurement	EFO_0006930|EFO_0004346	snpnet		GRCh37	1652	0	NR	PGP000244	35324888	10.1371/journal.pgen.1010105	TRUE		European:100	European:40|African:20|East Asian:20|South Asian:20	https://ftp.ebi.ac.uk/pub/databases/spot/pgs/scores/PGS001683/ScoringFiles/PGS001683.txt.gz	2021-11-25	PGS obtained from the Catalog should be cited appropriately, and used in accordance with any licensing restrictions set by the authors. See EBI Terms of Use (https://www.ebi.ac.uk/about/terms-of-use/) for additional details.	1393
PGS001684	GBE_INI25673	WA ICVF in tract superior thalamic radiation (L)	brain volume measurement|neuroimaging measurement	EFO_0006930|EFO_0004346	snpnet		GRCh37	1165	0	NR	PGP000244	35324888	10.1371/journal.pgen.1010105	TRUE		European:100	European:40|African:20|East Asian:20|South Asian:20	https://ftp.ebi.ac.uk/pub/databases/spot/pgs/scores/PGS001684/ScoringFiles/PGS001684.txt.gz	2021-11-25	PGS obtained from the Catalog should be cited appropriately, and used in accordance with any licensing restrictions set by the authors. See EBI Terms of Use (https://www.ebi.ac.uk/about/terms-of-use/) for additional details.	948
PGS001685	GBE_INI25674	WA ICVF in tract superior thalamic radiation (R)	brain volume measurement|neuroimaging measurement	EFO_0006930|EFO_0004346	snpnet		GRCh37	1474	0	NR	PGP000244	35324888	10.1371/journal.pgen.1010105	TRUE		European:100	European:40|African:20|East Asian:20|South Asian:20	https://ftp.ebi.ac.uk/pub/databases/spot/pgs/scores/PGS001685/ScoringFiles/PGS001685.txt.gz	2021-11-25	PGS obtained from the Catalog should be cited appropriately, and used in accordance with any licensing restrictions set by the authors. See EBI Terms of Use (https://www.ebi.ac.uk/about/terms-of-use/) for additional details.	1240
PGS001686	GBE_INI25675	WA ICVF in tract uncinate fasciculus (L)	brain volume measurement|neuroimaging measurement	EFO_0006930|EFO_0004346	snpnet		GRCh37	136	0	NR	PGP000244	35324888	10.1371/journal.pgen.1010105	TRUE		European:100	European:40|African:20|East Asian:20|South Asian:20	https://ftp.ebi.ac.uk/pub/databases/spot/pgs/scores/PGS001686/ScoringFiles/PGS001686.txt.gz	2021-11-25	PGS obtained from the Catalog should be cited appropriately, and used in accordance with any licensing restrictions set by the authors. See EBI Terms of Use (https://www.ebi.ac.uk/about/terms-of-use/) for additional details.	103
PGS001687	GBE_INI25676	WA ICVF in tract uncinate fasciculus (R)	brain volume measurement|neuroimaging measurement	EFO_0006930|EFO_0004346	snpnet		GRCh37	837	0	NR	PGP000244	35324888	10.1371/journal.pgen.1010105	TRUE		European:100	European:40|African:20|East Asian:20|South Asian:20	https://ftp.ebi.ac.uk/pub/databases/spot/pgs/scores/PGS001687/ScoringFiles/PGS001687.txt.gz	2021-11-25	PGS obtained from the Catalog should be cited appropriately, and used in accordance with any licensing restrictions set by the authors. See EBI Terms of Use (https://www.ebi.ac.uk/about/terms-of-use/) for additional details.	681
PGS001688	GBE_INI25704	WA ISOVF in tract acoustic radiation (L)	brain volume measurement|neuroimaging measurement	EFO_0006930|EFO_0004346	snpnet		GRCh37	231	0	NR	PGP000244	35324888	10.1371/journal.pgen.1010105	TRUE		European:100	European:40|African:20|East Asian:20|South Asian:20	https://ftp.ebi.ac.uk/pub/databases/spot/pgs/scores/PGS001688/ScoringFiles/PGS001688.txt.gz	2021-11-25	PGS obtained from the Catalog should be cited appropriately, and used in accordance with any licensing restrictions set by the authors. See EBI Terms of Use (https://www.ebi.ac.uk/about/terms-of-use/) for additional details.	186
PGS001689	GBE_INI25705	WA ISOVF in tract acoustic radiation (R)	brain volume measurement|neuroimaging measurement	EFO_0006930|EFO_0004346	snpnet		GRCh37	725	0	NR	PGP000244	35324888	10.1371/journal.pgen.1010105	TRUE		European:100	European:40|African:20|East Asian:20|South Asian:20	https://ftp.ebi.ac.uk/pub/databases/spot/pgs/scores/PGS001689/ScoringFiles/PGS001689.txt.gz	2021-11-25	PGS obtained from the Catalog should be cited appropriately, and used in accordance with any licensing restrictions set by the authors. See EBI Terms of Use (https://www.ebi.ac.uk/about/terms-of-use/) for additional details.	598
PGS001690	GBE_INI25707	WA ISOVF in tract anterior thalamic radiation (R)	brain volume measurement|neuroimaging measurement	EFO_0006930|EFO_0004346	snpnet		GRCh37	130	0	NR	PGP000244	35324888	10.1371/journal.pgen.1010105	TRUE		European:100	European:40|African:20|East Asian:20|South Asian:20	https://ftp.ebi.ac.uk/pub/databases/spot/pgs/scores/PGS001690/ScoringFiles/PGS001690.txt.gz	2021-11-25	PGS obtained from the Catalog should be cited appropriately, and used in accordance with any licensing restrictions set by the authors. See EBI Terms of Use (https://www.ebi.ac.uk/about/terms-of-use/) for additional details.	93
PGS001691	GBE_INI25708	WA ISOVF in tract cingulate gyrus part of cingulum (L)	brain volume measurement|neuroimaging measurement	EFO_0006930|EFO_0004346	snpnet		GRCh37	477	0	NR	PGP000244	35324888	10.1371/journal.pgen.1010105	TRUE		European:100	European:40|African:20|East Asian:20|South Asian:20	https://ftp.ebi.ac.uk/pub/databases/spot/pgs/scores/PGS001691/ScoringFiles/PGS001691.txt.gz	2021-11-25	PGS obtained from the Catalog should be cited appropriately, and used in accordance with any licensing restrictions set by the authors. See EBI Terms of Use (https://www.ebi.ac.uk/about/terms-of-use/) for additional details.	392
PGS001692	GBE_INI25709	WA ISOVF in tract cingulate gyrus part of cingulum (R)	brain volume measurement|neuroimaging measurement	EFO_0006930|EFO_0004346	snpnet		GRCh37	245	0	NR	PGP000244	35324888	10.1371/journal.pgen.1010105	TRUE		European:100	European:40|African:20|East Asian:20|South Asian:20	https://ftp.ebi.ac.uk/pub/databases/spot/pgs/scores/PGS001692/ScoringFiles/PGS001692.txt.gz	2021-11-25	PGS obtained from the Catalog should be cited appropriately, and used in accordance with any licensing restrictions set by the authors. See EBI Terms of Use (https://www.ebi.ac.uk/about/terms-of-use/) for additional details.	194
PGS001693	GBE_INI25716	WA ISOVF in tract inferior fronto-occipital fasciculus (L)	brain volume measurement|neuroimaging measurement	EFO_0006930|EFO_0004346	snpnet		GRCh37	1080	0	NR	PGP000244	35324888	10.1371/journal.pgen.1010105	TRUE		European:100	European:40|African:20|East Asian:20|South Asian:20	https://ftp.ebi.ac.uk/pub/databases/spot/pgs/scores/PGS001693/ScoringFiles/PGS001693.txt.gz	2021-11-25	PGS obtained from the Catalog should be cited appropriately, and used in accordance with any licensing restrictions set by the authors. See EBI Terms of Use (https://www.ebi.ac.uk/about/terms-of-use/) for additional details.	881
PGS001694	GBE_INI25717	WA ISOVF in tract inferior fronto-occipital fasciculus (R)	brain volume measurement|neuroimaging measurement	EFO_0006930|EFO_0004346	snpnet		GRCh37	1146	0	NR	PGP000244	35324888	10.1371/journal.pgen.1010105	TRUE		European:100	European:40|African:20|East Asian:20|South Asian:20	https://ftp.ebi.ac.uk/pub/databases/spot/pgs/scores/PGS001694/ScoringFiles/PGS001694.txt.gz	2021-11-25	PGS obtained from the Catalog should be cited appropriately, and used in accordance with any licensing restrictions set by the authors. See EBI Terms of Use (https://www.ebi.ac.uk/about/terms-of-use/) for additional details.	950
PGS001695	GBE_INI25718	WA ISOVF in tract inferior longitudinal fasciculus (L)	brain volume measurement|neuroimaging measurement	EFO_0006930|EFO_0004346	snpnet		GRCh37	1123	0	NR	PGP000244	35324888	10.1371/journal.pgen.1010105	TRUE		European:100	European:40|African:20|East Asian:20|South Asian:20	https://ftp.ebi.ac.uk/pub/databases/spot/pgs/scores/PGS001695/ScoringFiles/PGS001695.txt.gz	2021-11-25	PGS obtained from the Catalog should be cited appropriately, and used in accordance with any licensing restrictions set by the authors. See EBI Terms of Use (https://www.ebi.ac.uk/about/terms-of-use/) for additional details.	912
PGS001696	GBE_INI25719	WA ISOVF in tract inferior longitudinal fasciculus (R)	brain volume measurement|neuroimaging measurement	EFO_0006930|EFO_0004346	snpnet		GRCh37	1688	0	NR	PGP000244	35324888	10.1371/journal.pgen.1010105	TRUE		European:100	European:40|African:20|East Asian:20|South Asian:20	https://ftp.ebi.ac.uk/pub/databases/spot/pgs/scores/PGS001696/ScoringFiles/PGS001696.txt.gz	2021-11-25	PGS obtained from the Catalog should be cited appropriately, and used in accordance with any licensing restrictions set by the authors. See EBI Terms of Use (https://www.ebi.ac.uk/about/terms-of-use/) for additional details.	1430
PGS001697	GBE_INI25724	WA ISOVF in tract posterior thalamic radiation (R)	brain volume measurement|neuroimaging measurement	EFO_0006930|EFO_0004346	snpnet		GRCh37	72	0	NR	PGP000244	35324888	10.1371/journal.pgen.1010105	TRUE		European:100	European:40|African:20|East Asian:20|South Asian:20	https://ftp.ebi.ac.uk/pub/databases/spot/pgs/scores/PGS001697/ScoringFiles/PGS001697.txt.gz	2021-11-25	PGS obtained from the Catalog should be cited appropriately, and used in accordance with any licensing restrictions set by the authors. See EBI Terms of Use (https://www.ebi.ac.uk/about/terms-of-use/) for additional details.	53
PGS001698	GBE_INI25725	WA ISOVF in tract superior longitudinal fasciculus (L)	brain volume measurement|neuroimaging measurement	EFO_0006930|EFO_0004346	snpnet		GRCh37	695	0	NR	PGP000244	35324888	10.1371/journal.pgen.1010105	TRUE		European:100	European:40|African:20|East Asian:20|South Asian:20	https://ftp.ebi.ac.uk/pub/databases/spot/pgs/scores/PGS001698/ScoringFiles/PGS001698.txt.gz	2021-11-25	PGS obtained from the Catalog should be cited appropriately, and used in accordance with any licensing restrictions set by the authors. See EBI Terms of Use (https://www.ebi.ac.uk/about/terms-of-use/) for additional details.	582
PGS001699	GBE_INI25726	WA ISOVF in tract superior longitudinal fasciculus (R)	brain volume measurement|neuroimaging measurement	EFO_0006930|EFO_0004346	snpnet		GRCh37	197	0	NR	PGP000244	35324888	10.1371/journal.pgen.1010105	TRUE		European:100	European:40|African:20|East Asian:20|South Asian:20	https://ftp.ebi.ac.uk/pub/databases/spot/pgs/scores/PGS001699/ScoringFiles/PGS001699.txt.gz	2021-11-25	PGS obtained from the Catalog should be cited appropriately, and used in accordance with any licensing restrictions set by the authors. See EBI Terms of Use (https://www.ebi.ac.uk/about/terms-of-use/) for additional details.	155
PGS001700	GBE_INI25727	WA ISOVF in tract superior thalamic radiation (L)	brain volume measurement|neuroimaging measurement	EFO_0006930|EFO_0004346	snpnet		GRCh37	538	0	NR	PGP000244	35324888	10.1371/journal.pgen.1010105	TRUE		European:100	European:40|African:20|East Asian:20|South Asian:20	https://ftp.ebi.ac.uk/pub/databases/spot/pgs/scores/PGS001700/ScoringFiles/PGS001700.txt.gz	2021-11-25	PGS obtained from the Catalog should be cited appropriately, and used in accordance with any licensing restrictions set by the authors. See EBI Terms of Use (https://www.ebi.ac.uk/about/terms-of-use/) for additional details.	449
PGS001701	GBE_INI25728	WA ISOVF in tract superior thalamic radiation (R)	brain volume measurement|neuroimaging measurement	EFO_0006930|EFO_0004346	snpnet		GRCh37	174	0	NR	PGP000244	35324888	10.1371/journal.pgen.1010105	TRUE		European:100	European:40|African:20|East Asian:20|South Asian:20	https://ftp.ebi.ac.uk/pub/databases/spot/pgs/scores/PGS001701/ScoringFiles/PGS001701.txt.gz	2021-11-25	PGS obtained from the Catalog should be cited appropriately, and used in accordance with any licensing restrictions set by the authors. See EBI Terms of Use (https://www.ebi.ac.uk/about/terms-of-use/) for additional details.	140
PGS001702	GBE_INI25729	WA ISOVF in tract uncinate fasciculus (L)	brain volume measurement|neuroimaging measurement	EFO_0006930|EFO_0004346	snpnet		GRCh37	385	0	NR	PGP000244	35324888	10.1371/journal.pgen.1010105	TRUE		European:100	European:40|African:20|East Asian:20|South Asian:20	https://ftp.ebi.ac.uk/pub/databases/spot/pgs/scores/PGS001702/ScoringFiles/PGS001702.txt.gz	2021-11-25	PGS obtained from the Catalog should be cited appropriately, and used in accordance with any licensing restrictions set by the authors. See EBI Terms of Use (https://www.ebi.ac.uk/about/terms-of-use/) for additional details.	302
PGS001703	GBE_INI25730	WA ISOVF in tract uncinate fasciculus (R)	brain volume measurement|neuroimaging measurement	EFO_0006930|EFO_0004346	snpnet		GRCh37	83	0	NR	PGP000244	35324888	10.1371/journal.pgen.1010105	TRUE		European:100	European:40|African:20|East Asian:20|South Asian:20	https://ftp.ebi.ac.uk/pub/databases/spot/pgs/scores/PGS001703/ScoringFiles/PGS001703.txt.gz	2021-11-25	PGS obtained from the Catalog should be cited appropriately, and used in accordance with any licensing restrictions set by the authors. See EBI Terms of Use (https://www.ebi.ac.uk/about/terms-of-use/) for additional details.	61
PGS001704	GBE_INI25580	WA L1 in tract forceps minor	brain volume measurement|neuroimaging measurement	EFO_0006930|EFO_0004346	snpnet		GRCh37	514	0	NR	PGP000244	35324888	10.1371/journal.pgen.1010105	TRUE		European:100	European:40|African:20|East Asian:20|South Asian:20	https://ftp.ebi.ac.uk/pub/databases/spot/pgs/scores/PGS001704/ScoringFiles/PGS001704.txt.gz	2021-11-25	PGS obtained from the Catalog should be cited appropriately, and used in accordance with any licensing restrictions set by the authors. See EBI Terms of Use (https://www.ebi.ac.uk/about/terms-of-use/) for additional details.	416
PGS001705	GBE_INI25581	WA L1 in tract inferior fronto-occipital fasciculus (L)	brain volume measurement|neuroimaging measurement	EFO_0006930|EFO_0004346	snpnet		GRCh37	547	0	NR	PGP000244	35324888	10.1371/journal.pgen.1010105	TRUE		European:100	European:40|African:20|East Asian:20|South Asian:20	https://ftp.ebi.ac.uk/pub/databases/spot/pgs/scores/PGS001705/ScoringFiles/PGS001705.txt.gz	2021-11-25	PGS obtained from the Catalog should be cited appropriately, and used in accordance with any licensing restrictions set by the authors. See EBI Terms of Use (https://www.ebi.ac.uk/about/terms-of-use/) for additional details.	432
PGS001706	GBE_INI25582	WA L1 in tract inferior fronto-occipital fasciculus (R)	brain volume measurement|neuroimaging measurement	EFO_0006930|EFO_0004346	snpnet		GRCh37	322	0	NR	PGP000244	35324888	10.1371/journal.pgen.1010105	TRUE		European:100	European:40|African:20|East Asian:20|South Asian:20	https://ftp.ebi.ac.uk/pub/databases/spot/pgs/scores/PGS001706/ScoringFiles/PGS001706.txt.gz	2021-11-25	PGS obtained from the Catalog should be cited appropriately, and used in accordance with any licensing restrictions set by the authors. See EBI Terms of Use (https://www.ebi.ac.uk/about/terms-of-use/) for additional details.	253
PGS001707	GBE_INI25583	WA L1 in tract inferior longitudinal fasciculus (L)	brain volume measurement|neuroimaging measurement	EFO_0006930|EFO_0004346	snpnet		GRCh37	499	0	NR	PGP000244	35324888	10.1371/journal.pgen.1010105	TRUE		European:100	European:40|African:20|East Asian:20|South Asian:20	https://ftp.ebi.ac.uk/pub/databases/spot/pgs/scores/PGS001707/ScoringFiles/PGS001707.txt.gz	2021-11-25	PGS obtained from the Catalog should be cited appropriately, and used in accordance with any licensing restrictions set by the authors. See EBI Terms of Use (https://www.ebi.ac.uk/about/terms-of-use/) for additional details.	391
PGS001708	GBE_INI25584	WA L1 in tract inferior longitudinal fasciculus (R)	brain volume measurement|neuroimaging measurement	EFO_0006930|EFO_0004346	snpnet		GRCh37	316	0	NR	PGP000244	35324888	10.1371/journal.pgen.1010105	TRUE		European:100	European:40|African:20|East Asian:20|South Asian:20	https://ftp.ebi.ac.uk/pub/databases/spot/pgs/scores/PGS001708/ScoringFiles/PGS001708.txt.gz	2021-11-25	PGS obtained from the Catalog should be cited appropriately, and used in accordance with any licensing restrictions set by the authors. See EBI Terms of Use (https://www.ebi.ac.uk/about/terms-of-use/) for additional details.	236
PGS001709	GBE_INI25590	WA L1 in tract superior longitudinal fasciculus (L)	brain volume measurement|neuroimaging measurement	EFO_0006930|EFO_0004346	snpnet		GRCh37	1382	0	NR	PGP000244	35324888	10.1371/journal.pgen.1010105	TRUE		European:100	European:40|African:20|East Asian:20|South Asian:20	https://ftp.ebi.ac.uk/pub/databases/spot/pgs/scores/PGS001709/ScoringFiles/PGS001709.txt.gz	2021-11-25	PGS obtained from the Catalog should be cited appropriately, and used in accordance with any licensing restrictions set by the authors. See EBI Terms of Use (https://www.ebi.ac.uk/about/terms-of-use/) for additional details.	1163
PGS001710	GBE_INI25591	WA L1 in tract superior longitudinal fasciculus (R)	brain volume measurement|neuroimaging measurement	EFO_0006930|EFO_0004346	snpnet		GRCh37	534	0	NR	PGP000244	35324888	10.1371/journal.pgen.1010105	TRUE		European:100	European:40|African:20|East Asian:20|South Asian:20	https://ftp.ebi.ac.uk/pub/databases/spot/pgs/scores/PGS001710/ScoringFiles/PGS001710.txt.gz	2021-11-25	PGS obtained from the Catalog should be cited appropriately, and used in accordance with any licensing restrictions set by the authors. See EBI Terms of Use (https://www.ebi.ac.uk/about/terms-of-use/) for additional details.	441
PGS001711	GBE_INI25592	WA L1 in tract superior thalamic radiation (L)	brain volume measurement|neuroimaging measurement	EFO_0006930|EFO_0004346	snpnet		GRCh37	457	0	NR	PGP000244	35324888	10.1371/journal.pgen.1010105	TRUE		European:100	European:40|African:20|East Asian:20|South Asian:20	https://ftp.ebi.ac.uk/pub/databases/spot/pgs/scores/PGS001711/ScoringFiles/PGS001711.txt.gz	2021-11-25	PGS obtained from the Catalog should be cited appropriately, and used in accordance with any licensing restrictions set by the authors. See EBI Terms of Use (https://www.ebi.ac.uk/about/terms-of-use/) for additional details.	373
PGS001712	GBE_INI25593	WA L1 in tract superior thalamic radiation (R)	brain volume measurement|neuroimaging measurement	EFO_0006930|EFO_0004346	snpnet		GRCh37	358	0	NR	PGP000244	35324888	10.1371/journal.pgen.1010105	TRUE		European:100	European:40|African:20|East Asian:20|South Asian:20	https://ftp.ebi.ac.uk/pub/databases/spot/pgs/scores/PGS001712/ScoringFiles/PGS001712.txt.gz	2021-11-25	PGS obtained from the Catalog should be cited appropriately, and used in accordance with any licensing restrictions set by the authors. See EBI Terms of Use (https://www.ebi.ac.uk/about/terms-of-use/) for additional details.	284
PGS001713	GBE_INI25594	WA L1 in tract uncinate fasciculus (L)	brain volume measurement|neuroimaging measurement	EFO_0006930|EFO_0004346	snpnet		GRCh37	173	0	NR	PGP000244	35324888	10.1371/journal.pgen.1010105	TRUE		European:100	European:40|African:20|East Asian:20|South Asian:20	https://ftp.ebi.ac.uk/pub/databases/spot/pgs/scores/PGS001713/ScoringFiles/PGS001713.txt.gz	2021-11-25	PGS obtained from the Catalog should be cited appropriately, and used in accordance with any licensing restrictions set by the authors. See EBI Terms of Use (https://www.ebi.ac.uk/about/terms-of-use/) for additional details.	134
PGS001714	GBE_INI25597	WA L2 in tract acoustic radiation (R)	brain volume measurement|neuroimaging measurement	EFO_0006930|EFO_0004346	snpnet		GRCh37	993	0	NR	PGP000244	35324888	10.1371/journal.pgen.1010105	TRUE		European:100	European:40|African:20|East Asian:20|South Asian:20	https://ftp.ebi.ac.uk/pub/databases/spot/pgs/scores/PGS001714/ScoringFiles/PGS001714.txt.gz	2021-11-25	PGS obtained from the Catalog should be cited appropriately, and used in accordance with any licensing restrictions set by the authors. See EBI Terms of Use (https://www.ebi.ac.uk/about/terms-of-use/) for additional details.	805
PGS001715	GBE_INI25598	WA L2 in tract anterior thalamic radiation (L)	brain volume measurement|neuroimaging measurement	EFO_0006930|EFO_0004346	snpnet		GRCh37	170	0	NR	PGP000244	35324888	10.1371/journal.pgen.1010105	TRUE		European:100	European:40|African:20|East Asian:20|South Asian:20	https://ftp.ebi.ac.uk/pub/databases/spot/pgs/scores/PGS001715/ScoringFiles/PGS001715.txt.gz	2021-11-25	PGS obtained from the Catalog should be cited appropriately, and used in accordance with any licensing restrictions set by the authors. See EBI Terms of Use (https://www.ebi.ac.uk/about/terms-of-use/) for additional details.	125
PGS001716	GBE_INI25599	WA L2 in tract anterior thalamic radiation (R)	brain volume measurement|neuroimaging measurement	EFO_0006930|EFO_0004346	snpnet		GRCh37	290	0	NR	PGP000244	35324888	10.1371/journal.pgen.1010105	TRUE		European:100	European:40|African:20|East Asian:20|South Asian:20	https://ftp.ebi.ac.uk/pub/databases/spot/pgs/scores/PGS001716/ScoringFiles/PGS001716.txt.gz	2021-11-25	PGS obtained from the Catalog should be cited appropriately, and used in accordance with any licensing restrictions set by the authors. See EBI Terms of Use (https://www.ebi.ac.uk/about/terms-of-use/) for additional details.	224
PGS001717	GBE_INI25600	WA L2 in tract cingulate gyrus part of cingulum (L)	brain volume measurement|neuroimaging measurement	EFO_0006930|EFO_0004346	snpnet		GRCh37	82	0	NR	PGP000244	35324888	10.1371/journal.pgen.1010105	TRUE		European:100	European:40|African:20|East Asian:20|South Asian:20	https://ftp.ebi.ac.uk/pub/databases/spot/pgs/scores/PGS001717/ScoringFiles/PGS001717.txt.gz	2021-11-25	PGS obtained from the Catalog should be cited appropriately, and used in accordance with any licensing restrictions set by the authors. See EBI Terms of Use (https://www.ebi.ac.uk/about/terms-of-use/) for additional details.	63
PGS001718	GBE_INI25601	WA L2 in tract cingulate gyrus part of cingulum (R)	brain volume measurement|neuroimaging measurement	EFO_0006930|EFO_0004346	snpnet		GRCh37	305	0	NR	PGP000244	35324888	10.1371/journal.pgen.1010105	TRUE		European:100	European:40|African:20|East Asian:20|South Asian:20	https://ftp.ebi.ac.uk/pub/databases/spot/pgs/scores/PGS001718/ScoringFiles/PGS001718.txt.gz	2021-11-25	PGS obtained from the Catalog should be cited appropriately, and used in accordance with any licensing restrictions set by the authors. See EBI Terms of Use (https://www.ebi.ac.uk/about/terms-of-use/) for additional details.	247
PGS001719	GBE_INI25606	WA L2 in tract forceps major	brain volume measurement|neuroimaging measurement	EFO_0006930|EFO_0004346	snpnet		GRCh37	924	0	NR	PGP000244	35324888	10.1371/journal.pgen.1010105	TRUE		European:100	European:40|African:20|East Asian:20|South Asian:20	https://ftp.ebi.ac.uk/pub/databases/spot/pgs/scores/PGS001719/ScoringFiles/PGS001719.txt.gz	2021-11-25	PGS obtained from the Catalog should be cited appropriately, and used in accordance with any licensing restrictions set by the authors. See EBI Terms of Use (https://www.ebi.ac.uk/about/terms-of-use/) for additional details.	769
PGS001720	GBE_INI25607	WA L2 in tract forceps minor	brain volume measurement|neuroimaging measurement	EFO_0006930|EFO_0004346	snpnet		GRCh37	1030	0	NR	PGP000244	35324888	10.1371/journal.pgen.1010105	TRUE		European:100	European:40|African:20|East Asian:20|South Asian:20	https://ftp.ebi.ac.uk/pub/databases/spot/pgs/scores/PGS001720/ScoringFiles/PGS001720.txt.gz	2021-11-25	PGS obtained from the Catalog should be cited appropriately, and used in accordance with any licensing restrictions set by the authors. See EBI Terms of Use (https://www.ebi.ac.uk/about/terms-of-use/) for additional details.	860
PGS001721	GBE_INI25608	WA L2 in tract inferior fronto-occipital fasciculus (L)	brain volume measurement|neuroimaging measurement	EFO_0006930|EFO_0004346	snpnet		GRCh37	691	0	NR	PGP000244	35324888	10.1371/journal.pgen.1010105	TRUE		European:100	European:40|African:20|East Asian:20|South Asian:20	https://ftp.ebi.ac.uk/pub/databases/spot/pgs/scores/PGS001721/ScoringFiles/PGS001721.txt.gz	2021-11-25	PGS obtained from the Catalog should be cited appropriately, and used in accordance with any licensing restrictions set by the authors. See EBI Terms of Use (https://www.ebi.ac.uk/about/terms-of-use/) for additional details.	537
PGS001722	GBE_INI25609	WA L2 in tract inferior fronto-occipital fasciculus (R)	brain volume measurement|neuroimaging measurement	EFO_0006930|EFO_0004346	snpnet		GRCh37	814	0	NR	PGP000244	35324888	10.1371/journal.pgen.1010105	TRUE		European:100	European:40|African:20|East Asian:20|South Asian:20	https://ftp.ebi.ac.uk/pub/databases/spot/pgs/scores/PGS001722/ScoringFiles/PGS001722.txt.gz	2021-11-25	PGS obtained from the Catalog should be cited appropriately, and used in accordance with any licensing restrictions set by the authors. See EBI Terms of Use (https://www.ebi.ac.uk/about/terms-of-use/) for additional details.	655
PGS001723	GBE_INI25610	WA L2 in tract inferior longitudinal fasciculus (L)	brain volume measurement|neuroimaging measurement	EFO_0006930|EFO_0004346	snpnet		GRCh37	711	0	NR	PGP000244	35324888	10.1371/journal.pgen.1010105	TRUE		European:100	European:40|African:20|East Asian:20|South Asian:20	https://ftp.ebi.ac.uk/pub/databases/spot/pgs/scores/PGS001723/ScoringFiles/PGS001723.txt.gz	2021-11-25	PGS obtained from the Catalog should be cited appropriately, and used in accordance with any licensing restrictions set by the authors. See EBI Terms of Use (https://www.ebi.ac.uk/about/terms-of-use/) for additional details.	573
PGS001724	GBE_INI25611	WA L2 in tract inferior longitudinal fasciculus (R)	brain volume measurement|neuroimaging measurement	EFO_0006930|EFO_0004346	snpnet		GRCh37	793	0	NR	PGP000244	35324888	10.1371/journal.pgen.1010105	TRUE		European:100	European:40|African:20|East Asian:20|South Asian:20	https://ftp.ebi.ac.uk/pub/databases/spot/pgs/scores/PGS001724/ScoringFiles/PGS001724.txt.gz	2021-11-25	PGS obtained from the Catalog should be cited appropriately, and used in accordance with any licensing restrictions set by the authors. See EBI Terms of Use (https://www.ebi.ac.uk/about/terms-of-use/) for additional details.	660
PGS001725	GBE_INI25617	WA L2 in tract superior longitudinal fasciculus (L)	brain volume measurement|neuroimaging measurement	EFO_0006930|EFO_0004346	snpnet		GRCh37	1749	0	NR	PGP000244	35324888	10.1371/journal.pgen.1010105	TRUE		European:100	European:40|African:20|East Asian:20|South Asian:20	https://ftp.ebi.ac.uk/pub/databases/spot/pgs/scores/PGS001725/ScoringFiles/PGS001725.txt.gz	2021-11-25	PGS obtained from the Catalog should be cited appropriately, and used in accordance with any licensing restrictions set by the authors. See EBI Terms of Use (https://www.ebi.ac.uk/about/terms-of-use/) for additional details.	1488
PGS001726	GBE_INI25619	WA L2 in tract superior thalamic radiation (L)	brain volume measurement|neuroimaging measurement	EFO_0006930|EFO_0004346	snpnet		GRCh37	683	0	NR	PGP000244	35324888	10.1371/journal.pgen.1010105	TRUE		European:100	European:40|African:20|East Asian:20|South Asian:20	https://ftp.ebi.ac.uk/pub/databases/spot/pgs/scores/PGS001726/ScoringFiles/PGS001726.txt.gz	2021-11-25	PGS obtained from the Catalog should be cited appropriately, and used in accordance with any licensing restrictions set by the authors. See EBI Terms of Use (https://www.ebi.ac.uk/about/terms-of-use/) for additional details.	567
PGS001727	GBE_INI25621	WA L2 in tract uncinate fasciculus (L)	brain volume measurement|neuroimaging measurement	EFO_0006930|EFO_0004346	snpnet		GRCh37	709	0	NR	PGP000244	35324888	10.1371/journal.pgen.1010105	TRUE		European:100	European:40|African:20|East Asian:20|South Asian:20	https://ftp.ebi.ac.uk/pub/databases/spot/pgs/scores/PGS001727/ScoringFiles/PGS001727.txt.gz	2021-11-25	PGS obtained from the Catalog should be cited appropriately, and used in accordance with any licensing restrictions set by the authors. See EBI Terms of Use (https://www.ebi.ac.uk/about/terms-of-use/) for additional details.	583
PGS001728	GBE_INI25622	WA L2 in tract uncinate fasciculus (R)	brain volume measurement|neuroimaging measurement	EFO_0006930|EFO_0004346	snpnet		GRCh37	706	0	NR	PGP000244	35324888	10.1371/journal.pgen.1010105	TRUE		European:100	European:40|African:20|East Asian:20|South Asian:20	https://ftp.ebi.ac.uk/pub/databases/spot/pgs/scores/PGS001728/ScoringFiles/PGS001728.txt.gz	2021-11-25	PGS obtained from the Catalog should be cited appropriately, and used in accordance with any licensing restrictions set by the authors. See EBI Terms of Use (https://www.ebi.ac.uk/about/terms-of-use/) for additional details.	587
PGS001729	GBE_INI25624	WA L3 in tract acoustic radiation (R)	brain volume measurement|neuroimaging measurement	EFO_0006930|EFO_0004346	snpnet		GRCh37	794	0	NR	PGP000244	35324888	10.1371/journal.pgen.1010105	TRUE		European:100	European:40|African:20|East Asian:20|South Asian:20	https://ftp.ebi.ac.uk/pub/databases/spot/pgs/scores/PGS001729/ScoringFiles/PGS001729.txt.gz	2021-11-25	PGS obtained from the Catalog should be cited appropriately, and used in accordance with any licensing restrictions set by the authors. See EBI Terms of Use (https://www.ebi.ac.uk/about/terms-of-use/) for additional details.	650
PGS001730	GBE_INI25625	WA L3 in tract anterior thalamic radiation (L)	brain volume measurement|neuroimaging measurement	EFO_0006930|EFO_0004346	snpnet		GRCh37	200	0	NR	PGP000244	35324888	10.1371/journal.pgen.1010105	TRUE		European:100	European:40|African:20|East Asian:20|South Asian:20	https://ftp.ebi.ac.uk/pub/databases/spot/pgs/scores/PGS001730/ScoringFiles/PGS001730.txt.gz	2021-11-25	PGS obtained from the Catalog should be cited appropriately, and used in accordance with any licensing restrictions set by the authors. See EBI Terms of Use (https://www.ebi.ac.uk/about/terms-of-use/) for additional details.	157
PGS001731	GBE_INI25626	WA L3 in tract anterior thalamic radiation (R)	brain volume measurement|neuroimaging measurement	EFO_0006930|EFO_0004346	snpnet		GRCh37	432	0	NR	PGP000244	35324888	10.1371/journal.pgen.1010105	TRUE		European:100	European:40|African:20|East Asian:20|South Asian:20	https://ftp.ebi.ac.uk/pub/databases/spot/pgs/scores/PGS001731/ScoringFiles/PGS001731.txt.gz	2021-11-25	PGS obtained from the Catalog should be cited appropriately, and used in accordance with any licensing restrictions set by the authors. See EBI Terms of Use (https://www.ebi.ac.uk/about/terms-of-use/) for additional details.	344
PGS001732	GBE_INI25627	WA L3 in tract cingulate gyrus part of cingulum (L)	brain volume measurement|neuroimaging measurement	EFO_0006930|EFO_0004346	snpnet		GRCh37	1611	0	NR	PGP000244	35324888	10.1371/journal.pgen.1010105	TRUE		European:100	European:40|African:20|East Asian:20|South Asian:20	https://ftp.ebi.ac.uk/pub/databases/spot/pgs/scores/PGS001732/ScoringFiles/PGS001732.txt.gz	2021-11-25	PGS obtained from the Catalog should be cited appropriately, and used in accordance with any licensing restrictions set by the authors. See EBI Terms of Use (https://www.ebi.ac.uk/about/terms-of-use/) for additional details.	1348
PGS001733	GBE_INI25628	WA L3 in tract cingulate gyrus part of cingulum (R)	brain volume measurement|neuroimaging measurement	EFO_0006930|EFO_0004346	snpnet		GRCh37	1080	0	NR	PGP000244	35324888	10.1371/journal.pgen.1010105	TRUE		European:100	European:40|African:20|East Asian:20|South Asian:20	https://ftp.ebi.ac.uk/pub/databases/spot/pgs/scores/PGS001733/ScoringFiles/PGS001733.txt.gz	2021-11-25	PGS obtained from the Catalog should be cited appropriately, and used in accordance with any licensing restrictions set by the authors. See EBI Terms of Use (https://www.ebi.ac.uk/about/terms-of-use/) for additional details.	892
PGS001734	GBE_INI25634	WA L3 in tract forceps minor	brain volume measurement|neuroimaging measurement	EFO_0006930|EFO_0004346	snpnet		GRCh37	1536	0	NR	PGP000244	35324888	10.1371/journal.pgen.1010105	TRUE		European:100	European:40|African:20|East Asian:20|South Asian:20	https://ftp.ebi.ac.uk/pub/databases/spot/pgs/scores/PGS001734/ScoringFiles/PGS001734.txt.gz	2021-11-25	PGS obtained from the Catalog should be cited appropriately, and used in accordance with any licensing restrictions set by the authors. See EBI Terms of Use (https://www.ebi.ac.uk/about/terms-of-use/) for additional details.	1301
PGS001735	GBE_INI25635	WA L3 in tract inferior fronto-occipital fasciculus (L)	brain volume measurement|neuroimaging measurement	EFO_0006930|EFO_0004346	snpnet		GRCh37	945	0	NR	PGP000244	35324888	10.1371/journal.pgen.1010105	TRUE		European:100	European:40|African:20|East Asian:20|South Asian:20	https://ftp.ebi.ac.uk/pub/databases/spot/pgs/scores/PGS001735/ScoringFiles/PGS001735.txt.gz	2021-11-25	PGS obtained from the Catalog should be cited appropriately, and used in accordance with any licensing restrictions set by the authors. See EBI Terms of Use (https://www.ebi.ac.uk/about/terms-of-use/) for additional details.	763
PGS001736	GBE_INI25636	WA L3 in tract inferior fronto-occipital fasciculus (R)	brain volume measurement|neuroimaging measurement	EFO_0006930|EFO_0004346	snpnet		GRCh37	864	0	NR	PGP000244	35324888	10.1371/journal.pgen.1010105	TRUE		European:100	European:40|African:20|East Asian:20|South Asian:20	https://ftp.ebi.ac.uk/pub/databases/spot/pgs/scores/PGS001736/ScoringFiles/PGS001736.txt.gz	2021-11-25	PGS obtained from the Catalog should be cited appropriately, and used in accordance with any licensing restrictions set by the authors. See EBI Terms of Use (https://www.ebi.ac.uk/about/terms-of-use/) for additional details.	699
PGS001737	GBE_INI25637	WA L3 in tract inferior longitudinal fasciculus (L)	brain volume measurement|neuroimaging measurement	EFO_0006930|EFO_0004346	snpnet		GRCh37	919	0	NR	PGP000244	35324888	10.1371/journal.pgen.1010105	TRUE		European:100	European:40|African:20|East Asian:20|South Asian:20	https://ftp.ebi.ac.uk/pub/databases/spot/pgs/scores/PGS001737/ScoringFiles/PGS001737.txt.gz	2021-11-25	PGS obtained from the Catalog should be cited appropriately, and used in accordance with any licensing restrictions set by the authors. See EBI Terms of Use (https://www.ebi.ac.uk/about/terms-of-use/) for additional details.	747
PGS001738	GBE_INI25638	WA L3 in tract inferior longitudinal fasciculus (R)	brain volume measurement|neuroimaging measurement	EFO_0006930|EFO_0004346	snpnet		GRCh37	825	0	NR	PGP000244	35324888	10.1371/journal.pgen.1010105	TRUE		European:100	European:40|African:20|East Asian:20|South Asian:20	https://ftp.ebi.ac.uk/pub/databases/spot/pgs/scores/PGS001738/ScoringFiles/PGS001738.txt.gz	2021-11-25	PGS obtained from the Catalog should be cited appropriately, and used in accordance with any licensing restrictions set by the authors. See EBI Terms of Use (https://www.ebi.ac.uk/about/terms-of-use/) for additional details.	683
PGS001739	GBE_INI25644	WA L3 in tract superior longitudinal fasciculus (L)	brain volume measurement|neuroimaging measurement	EFO_0006930|EFO_0004346	snpnet		GRCh37	1884	0	NR	PGP000244	35324888	10.1371/journal.pgen.1010105	TRUE		European:100	European:40|African:20|East Asian:20|South Asian:20	https://ftp.ebi.ac.uk/pub/databases/spot/pgs/scores/PGS001739/ScoringFiles/PGS001739.txt.gz	2021-11-25	PGS obtained from the Catalog should be cited appropriately, and used in accordance with any licensing restrictions set by the authors. See EBI Terms of Use (https://www.ebi.ac.uk/about/terms-of-use/) for additional details.	1595
PGS001740	GBE_INI25646	WA L3 in tract superior thalamic radiation (L)	brain volume measurement|neuroimaging measurement	EFO_0006930|EFO_0004346	snpnet		GRCh37	855	0	NR	PGP000244	35324888	10.1371/journal.pgen.1010105	TRUE		European:100	European:40|African:20|East Asian:20|South Asian:20	https://ftp.ebi.ac.uk/pub/databases/spot/pgs/scores/PGS001740/ScoringFiles/PGS001740.txt.gz	2021-11-25	PGS obtained from the Catalog should be cited appropriately, and used in accordance with any licensing restrictions set by the authors. See EBI Terms of Use (https://www.ebi.ac.uk/about/terms-of-use/) for additional details.	696
PGS001741	GBE_INI25647	WA L3 in tract superior thalamic radiation (R)	brain volume measurement|neuroimaging measurement	EFO_0006930|EFO_0004346	snpnet		GRCh37	1510	0	NR	PGP000244	35324888	10.1371/journal.pgen.1010105	TRUE		European:100	European:40|African:20|East Asian:20|South Asian:20	https://ftp.ebi.ac.uk/pub/databases/spot/pgs/scores/PGS001741/ScoringFiles/PGS001741.txt.gz	2021-11-25	PGS obtained from the Catalog should be cited appropriately, and used in accordance with any licensing restrictions set by the authors. See EBI Terms of Use (https://www.ebi.ac.uk/about/terms-of-use/) for additional details.	1267
PGS001742	GBE_INI25648	WA L3 in tract uncinate fasciculus (L)	brain volume measurement|neuroimaging measurement	EFO_0006930|EFO_0004346	snpnet		GRCh37	755	0	NR	PGP000244	35324888	10.1371/journal.pgen.1010105	TRUE		European:100	European:40|African:20|East Asian:20|South Asian:20	https://ftp.ebi.ac.uk/pub/databases/spot/pgs/scores/PGS001742/ScoringFiles/PGS001742.txt.gz	2021-11-25	PGS obtained from the Catalog should be cited appropriately, and used in accordance with any licensing restrictions set by the authors. See EBI Terms of Use (https://www.ebi.ac.uk/about/terms-of-use/) for additional details.	629
PGS001743	GBE_INI25649	WA L3 in tract uncinate fasciculus (R)	brain volume measurement|neuroimaging measurement	EFO_0006930|EFO_0004346	snpnet		GRCh37	1320	0	NR	PGP000244	35324888	10.1371/journal.pgen.1010105	TRUE		European:100	European:40|African:20|East Asian:20|South Asian:20	https://ftp.ebi.ac.uk/pub/databases/spot/pgs/scores/PGS001743/ScoringFiles/PGS001743.txt.gz	2021-11-25	PGS obtained from the Catalog should be cited appropriately, and used in accordance with any licensing restrictions set by the authors. See EBI Terms of Use (https://www.ebi.ac.uk/about/terms-of-use/) for additional details.	1089
PGS001744	GBE_INI25516	WA MD in tract acoustic radiation (R)	brain volume measurement|neuroimaging measurement	EFO_0006930|EFO_0004346	snpnet		GRCh37	315	0	NR	PGP000244	35324888	10.1371/journal.pgen.1010105	TRUE		European:100	European:40|African:20|East Asian:20|South Asian:20	https://ftp.ebi.ac.uk/pub/databases/spot/pgs/scores/PGS001744/ScoringFiles/PGS001744.txt.gz	2021-11-25	PGS obtained from the Catalog should be cited appropriately, and used in accordance with any licensing restrictions set by the authors. See EBI Terms of Use (https://www.ebi.ac.uk/about/terms-of-use/) for additional details.	235
PGS001745	GBE_INI25517	WA MD in tract anterior thalamic radiation (L)	brain volume measurement|neuroimaging measurement	EFO_0006930|EFO_0004346	snpnet		GRCh37	171	0	NR	PGP000244	35324888	10.1371/journal.pgen.1010105	TRUE		European:100	European:40|African:20|East Asian:20|South Asian:20	https://ftp.ebi.ac.uk/pub/databases/spot/pgs/scores/PGS001745/ScoringFiles/PGS001745.txt.gz	2021-11-25	PGS obtained from the Catalog should be cited appropriately, and used in accordance with any licensing restrictions set by the authors. See EBI Terms of Use (https://www.ebi.ac.uk/about/terms-of-use/) for additional details.	135
PGS001746	GBE_INI25519	WA MD in tract cingulate gyrus part of cingulum (L)	brain volume measurement|neuroimaging measurement	EFO_0006930|EFO_0004346	snpnet		GRCh37	296	0	NR	PGP000244	35324888	10.1371/journal.pgen.1010105	TRUE		European:100	European:40|African:20|East Asian:20|South Asian:20	https://ftp.ebi.ac.uk/pub/databases/spot/pgs/scores/PGS001746/ScoringFiles/PGS001746.txt.gz	2021-11-25	PGS obtained from the Catalog should be cited appropriately, and used in accordance with any licensing restrictions set by the authors. See EBI Terms of Use (https://www.ebi.ac.uk/about/terms-of-use/) for additional details.	240
PGS001747	GBE_INI25520	WA MD in tract cingulate gyrus part of cingulum (R)	brain volume measurement|neuroimaging measurement	EFO_0006930|EFO_0004346	snpnet		GRCh37	767	0	NR	PGP000244	35324888	10.1371/journal.pgen.1010105	TRUE		European:100	European:40|African:20|East Asian:20|South Asian:20	https://ftp.ebi.ac.uk/pub/databases/spot/pgs/scores/PGS001747/ScoringFiles/PGS001747.txt.gz	2021-11-25	PGS obtained from the Catalog should be cited appropriately, and used in accordance with any licensing restrictions set by the authors. See EBI Terms of Use (https://www.ebi.ac.uk/about/terms-of-use/) for additional details.	625
PGS001748	GBE_INI25525	WA MD in tract forceps major	brain volume measurement|neuroimaging measurement	EFO_0006930|EFO_0004346	snpnet		GRCh37	209	0	NR	PGP000244	35324888	10.1371/journal.pgen.1010105	TRUE		European:100	European:40|African:20|East Asian:20|South Asian:20	https://ftp.ebi.ac.uk/pub/databases/spot/pgs/scores/PGS001748/ScoringFiles/PGS001748.txt.gz	2021-11-25	PGS obtained from the Catalog should be cited appropriately, and used in accordance with any licensing restrictions set by the authors. See EBI Terms of Use (https://www.ebi.ac.uk/about/terms-of-use/) for additional details.	164
PGS001749	GBE_INI25526	WA MD in tract forceps minor	brain volume measurement|neuroimaging measurement	EFO_0006930|EFO_0004346	snpnet		GRCh37	1164	0	NR	PGP000244	35324888	10.1371/journal.pgen.1010105	TRUE		European:100	European:40|African:20|East Asian:20|South Asian:20	https://ftp.ebi.ac.uk/pub/databases/spot/pgs/scores/PGS001749/ScoringFiles/PGS001749.txt.gz	2021-11-25	PGS obtained from the Catalog should be cited appropriately, and used in accordance with any licensing restrictions set by the authors. See EBI Terms of Use (https://www.ebi.ac.uk/about/terms-of-use/) for additional details.	970
PGS001750	GBE_INI25527	WA MD in tract inferior fronto-occipital fasciculus (L)	brain volume measurement|neuroimaging measurement	EFO_0006930|EFO_0004346	snpnet		GRCh37	813	0	NR	PGP000244	35324888	10.1371/journal.pgen.1010105	TRUE		European:100	European:40|African:20|East Asian:20|South Asian:20	https://ftp.ebi.ac.uk/pub/databases/spot/pgs/scores/PGS001750/ScoringFiles/PGS001750.txt.gz	2021-11-25	PGS obtained from the Catalog should be cited appropriately, and used in accordance with any licensing restrictions set by the authors. See EBI Terms of Use (https://www.ebi.ac.uk/about/terms-of-use/) for additional details.	651
PGS001751	GBE_INI25528	WA MD in tract inferior fronto-occipital fasciculus (R)	brain volume measurement|neuroimaging measurement	EFO_0006930|EFO_0004346	snpnet		GRCh37	702	0	NR	PGP000244	35324888	10.1371/journal.pgen.1010105	TRUE		European:100	European:40|African:20|East Asian:20|South Asian:20	https://ftp.ebi.ac.uk/pub/databases/spot/pgs/scores/PGS001751/ScoringFiles/PGS001751.txt.gz	2021-11-25	PGS obtained from the Catalog should be cited appropriately, and used in accordance with any licensing restrictions set by the authors. See EBI Terms of Use (https://www.ebi.ac.uk/about/terms-of-use/) for additional details.	564
PGS001752	GBE_INI25529	WA MD in tract inferior longitudinal fasciculus (L)	brain volume measurement|neuroimaging measurement	EFO_0006930|EFO_0004346	snpnet		GRCh37	572	0	NR	PGP000244	35324888	10.1371/journal.pgen.1010105	TRUE		European:100	European:40|African:20|East Asian:20|South Asian:20	https://ftp.ebi.ac.uk/pub/databases/spot/pgs/scores/PGS001752/ScoringFiles/PGS001752.txt.gz	2021-11-25	PGS obtained from the Catalog should be cited appropriately, and used in accordance with any licensing restrictions set by the authors. See EBI Terms of Use (https://www.ebi.ac.uk/about/terms-of-use/) for additional details.	459
PGS001753	GBE_INI25530	WA MD in tract inferior longitudinal fasciculus (R)	brain volume measurement|neuroimaging measurement	EFO_0006930|EFO_0004346	snpnet		GRCh37	975	0	NR	PGP000244	35324888	10.1371/journal.pgen.1010105	TRUE		European:100	European:40|African:20|East Asian:20|South Asian:20	https://ftp.ebi.ac.uk/pub/databases/spot/pgs/scores/PGS001753/ScoringFiles/PGS001753.txt.gz	2021-11-25	PGS obtained from the Catalog should be cited appropriately, and used in accordance with any licensing restrictions set by the authors. See EBI Terms of Use (https://www.ebi.ac.uk/about/terms-of-use/) for additional details.	808
PGS001754	GBE_INI25536	WA MD in tract superior longitudinal fasciculus (L)	brain volume measurement|neuroimaging measurement	EFO_0006930|EFO_0004346	snpnet		GRCh37	1809	0	NR	PGP000244	35324888	10.1371/journal.pgen.1010105	TRUE		European:100	European:40|African:20|East Asian:20|South Asian:20	https://ftp.ebi.ac.uk/pub/databases/spot/pgs/scores/PGS001754/ScoringFiles/PGS001754.txt.gz	2021-11-25	PGS obtained from the Catalog should be cited appropriately, and used in accordance with any licensing restrictions set by the authors. See EBI Terms of Use (https://www.ebi.ac.uk/about/terms-of-use/) for additional details.	1547
PGS001755	GBE_INI25538	WA MD in tract superior thalamic radiation (L)	brain volume measurement|neuroimaging measurement	EFO_0006930|EFO_0004346	snpnet		GRCh37	610	0	NR	PGP000244	35324888	10.1371/journal.pgen.1010105	TRUE		European:100	European:40|African:20|East Asian:20|South Asian:20	https://ftp.ebi.ac.uk/pub/databases/spot/pgs/scores/PGS001755/ScoringFiles/PGS001755.txt.gz	2021-11-25	PGS obtained from the Catalog should be cited appropriately, and used in accordance with any licensing restrictions set by the authors. See EBI Terms of Use (https://www.ebi.ac.uk/about/terms-of-use/) for additional details.	497
PGS001756	GBE_INI25539	WA MD in tract superior thalamic radiation (R)	brain volume measurement|neuroimaging measurement	EFO_0006930|EFO_0004346	snpnet		GRCh37	96	0	NR	PGP000244	35324888	10.1371/journal.pgen.1010105	TRUE		European:100	European:40|African:20|East Asian:20|South Asian:20	https://ftp.ebi.ac.uk/pub/databases/spot/pgs/scores/PGS001756/ScoringFiles/PGS001756.txt.gz	2021-11-25	PGS obtained from the Catalog should be cited appropriately, and used in accordance with any licensing restrictions set by the authors. See EBI Terms of Use (https://www.ebi.ac.uk/about/terms-of-use/) for additional details.	70
PGS001757	GBE_INI25540	WA MD in tract uncinate fasciculus (L)	brain volume measurement|neuroimaging measurement	EFO_0006930|EFO_0004346	snpnet		GRCh37	872	0	NR	PGP000244	35324888	10.1371/journal.pgen.1010105	TRUE		European:100	European:40|African:20|East Asian:20|South Asian:20	https://ftp.ebi.ac.uk/pub/databases/spot/pgs/scores/PGS001757/ScoringFiles/PGS001757.txt.gz	2021-11-25	PGS obtained from the Catalog should be cited appropriately, and used in accordance with any licensing restrictions set by the authors. See EBI Terms of Use (https://www.ebi.ac.uk/about/terms-of-use/) for additional details.	725
PGS001758	GBE_INI25541	WA MD in tract uncinate fasciculus (R)	brain volume measurement|neuroimaging measurement	EFO_0006930|EFO_0004346	snpnet		GRCh37	1033	0	NR	PGP000244	35324888	10.1371/journal.pgen.1010105	TRUE		European:100	European:40|African:20|East Asian:20|South Asian:20	https://ftp.ebi.ac.uk/pub/databases/spot/pgs/scores/PGS001758/ScoringFiles/PGS001758.txt.gz	2021-11-25	PGS obtained from the Catalog should be cited appropriately, and used in accordance with any licensing restrictions set by the authors. See EBI Terms of Use (https://www.ebi.ac.uk/about/terms-of-use/) for additional details.	862
PGS001759	GBE_INI25553	WA MO in tract forceps minor	brain volume measurement|neuroimaging measurement	EFO_0006930|EFO_0004346	snpnet		GRCh37	1836	0	NR	PGP000244	35324888	10.1371/journal.pgen.1010105	TRUE		European:100	European:40|African:20|East Asian:20|South Asian:20	https://ftp.ebi.ac.uk/pub/databases/spot/pgs/scores/PGS001759/ScoringFiles/PGS001759.txt.gz	2021-11-25	PGS obtained from the Catalog should be cited appropriately, and used in accordance with any licensing restrictions set by the authors. See EBI Terms of Use (https://www.ebi.ac.uk/about/terms-of-use/) for additional details.	1563
PGS001760	GBE_INI25560	WA MO in tract medial lemniscus (R)	brain volume measurement|neuroimaging measurement	EFO_0006930|EFO_0004346	snpnet		GRCh37	258	0	NR	PGP000244	35324888	10.1371/journal.pgen.1010105	TRUE		European:100	European:40|African:20|East Asian:20|South Asian:20	https://ftp.ebi.ac.uk/pub/databases/spot/pgs/scores/PGS001760/ScoringFiles/PGS001760.txt.gz	2021-11-25	PGS obtained from the Catalog should be cited appropriately, and used in accordance with any licensing restrictions set by the authors. See EBI Terms of Use (https://www.ebi.ac.uk/about/terms-of-use/) for additional details.	196
PGS001761	GBE_INI25558	WA MO in tract middle cerebellar peduncle	brain volume measurement|neuroimaging measurement	EFO_0006930|EFO_0004346	snpnet		GRCh37	47	0	NR	PGP000244	35324888	10.1371/journal.pgen.1010105	TRUE		European:100	European:40|African:20|East Asian:20|South Asian:20	https://ftp.ebi.ac.uk/pub/databases/spot/pgs/scores/PGS001761/ScoringFiles/PGS001761.txt.gz	2021-11-25	PGS obtained from the Catalog should be cited appropriately, and used in accordance with any licensing restrictions set by the authors. See EBI Terms of Use (https://www.ebi.ac.uk/about/terms-of-use/) for additional details.	30
PGS001762	GBE_INI25561	WA MO in tract posterior thalamic radiation (L)	brain volume measurement|neuroimaging measurement	EFO_0006930|EFO_0004346	snpnet		GRCh37	721	0	NR	PGP000244	35324888	10.1371/journal.pgen.1010105	TRUE		European:100	European:40|African:20|East Asian:20|South Asian:20	https://ftp.ebi.ac.uk/pub/databases/spot/pgs/scores/PGS001762/ScoringFiles/PGS001762.txt.gz	2021-11-25	PGS obtained from the Catalog should be cited appropriately, and used in accordance with any licensing restrictions set by the authors. See EBI Terms of Use (https://www.ebi.ac.uk/about/terms-of-use/) for additional details.	580
PGS001763	GBE_INI25562	WA MO in tract posterior thalamic radiation (R)	brain volume measurement|neuroimaging measurement	EFO_0006930|EFO_0004346	snpnet		GRCh37	342	0	NR	PGP000244	35324888	10.1371/journal.pgen.1010105	TRUE		European:100	European:40|African:20|East Asian:20|South Asian:20	https://ftp.ebi.ac.uk/pub/databases/spot/pgs/scores/PGS001763/ScoringFiles/PGS001763.txt.gz	2021-11-25	PGS obtained from the Catalog should be cited appropriately, and used in accordance with any licensing restrictions set by the authors. See EBI Terms of Use (https://www.ebi.ac.uk/about/terms-of-use/) for additional details.	287
PGS001764	GBE_INI25563	WA MO in tract superior longitudinal fasciculus (L)	brain volume measurement|neuroimaging measurement	EFO_0006930|EFO_0004346	snpnet		GRCh37	961	0	NR	PGP000244	35324888	10.1371/journal.pgen.1010105	TRUE		European:100	European:40|African:20|East Asian:20|South Asian:20	https://ftp.ebi.ac.uk/pub/databases/spot/pgs/scores/PGS001764/ScoringFiles/PGS001764.txt.gz	2021-11-25	PGS obtained from the Catalog should be cited appropriately, and used in accordance with any licensing restrictions set by the authors. See EBI Terms of Use (https://www.ebi.ac.uk/about/terms-of-use/) for additional details.	818
PGS001765	GBE_INI25566	WA MO in tract superior thalamic radiation (R)	brain volume measurement|neuroimaging measurement	EFO_0006930|EFO_0004346	snpnet		GRCh37	1023	0	NR	PGP000244	35324888	10.1371/journal.pgen.1010105	TRUE		European:100	European:40|African:20|East Asian:20|South Asian:20	https://ftp.ebi.ac.uk/pub/databases/spot/pgs/scores/PGS001765/ScoringFiles/PGS001765.txt.gz	2021-11-25	PGS obtained from the Catalog should be cited appropriately, and used in accordance with any licensing restrictions set by the authors. See EBI Terms of Use (https://www.ebi.ac.uk/about/terms-of-use/) for additional details.	850
PGS001766	GBE_INI25685	WA OD in tract corticospinal tract (L)	brain volume measurement|neuroimaging measurement	EFO_0006930|EFO_0004346	snpnet		GRCh37	1	0	NR	PGP000244	35324888	10.1371/journal.pgen.1010105	TRUE		European:100	European:40|African:20|East Asian:20|South Asian:20	https://ftp.ebi.ac.uk/pub/databases/spot/pgs/scores/PGS001766/ScoringFiles/PGS001766.txt.gz	2021-11-25	PGS obtained from the Catalog should be cited appropriately, and used in accordance with any licensing restrictions set by the authors. See EBI Terms of Use (https://www.ebi.ac.uk/about/terms-of-use/) for additional details.	1
PGS001767	GBE_INI25692	WA OD in tract inferior longitudinal fasciculus (R)	brain volume measurement|neuroimaging measurement	EFO_0006930|EFO_0004346	snpnet		GRCh37	378	0	NR	PGP000244	35324888	10.1371/journal.pgen.1010105	TRUE		European:100	European:40|African:20|East Asian:20|South Asian:20	https://ftp.ebi.ac.uk/pub/databases/spot/pgs/scores/PGS001767/ScoringFiles/PGS001767.txt.gz	2021-11-25	PGS obtained from the Catalog should be cited appropriately, and used in accordance with any licensing restrictions set by the authors. See EBI Terms of Use (https://www.ebi.ac.uk/about/terms-of-use/) for additional details.	295
PGS001768	GBE_INI25694	WA OD in tract medial lemniscus (L)	brain volume measurement|neuroimaging measurement	EFO_0006930|EFO_0004346	snpnet		GRCh37	297	0	NR	PGP000244	35324888	10.1371/journal.pgen.1010105	TRUE		European:100	European:40|African:20|East Asian:20|South Asian:20	https://ftp.ebi.ac.uk/pub/databases/spot/pgs/scores/PGS001768/ScoringFiles/PGS001768.txt.gz	2021-11-25	PGS obtained from the Catalog should be cited appropriately, and used in accordance with any licensing restrictions set by the authors. See EBI Terms of Use (https://www.ebi.ac.uk/about/terms-of-use/) for additional details.	240
PGS001769	GBE_INI25698	WA OD in tract superior longitudinal fasciculus (L)	brain volume measurement|neuroimaging measurement	EFO_0006930|EFO_0004346	snpnet		GRCh37	1298	0	NR	PGP000244	35324888	10.1371/journal.pgen.1010105	TRUE		European:100	European:40|African:20|East Asian:20|South Asian:20	https://ftp.ebi.ac.uk/pub/databases/spot/pgs/scores/PGS001769/ScoringFiles/PGS001769.txt.gz	2021-11-25	PGS obtained from the Catalog should be cited appropriately, and used in accordance with any licensing restrictions set by the authors. See EBI Terms of Use (https://www.ebi.ac.uk/about/terms-of-use/) for additional details.	1083
PGS001770	GBE_INI25699	WA OD in tract superior longitudinal fasciculus (R)	brain volume measurement|neuroimaging measurement	EFO_0006930|EFO_0004346	snpnet		GRCh37	726	0	NR	PGP000244	35324888	10.1371/journal.pgen.1010105	TRUE		European:100	European:40|African:20|East Asian:20|South Asian:20	https://ftp.ebi.ac.uk/pub/databases/spot/pgs/scores/PGS001770/ScoringFiles/PGS001770.txt.gz	2021-11-25	PGS obtained from the Catalog should be cited appropriately, and used in accordance with any licensing restrictions set by the authors. See EBI Terms of Use (https://www.ebi.ac.uk/about/terms-of-use/) for additional details.	609
PGS001771	GBE_INI25701	WA OD in tract superior thalamic radiation (R)	brain volume measurement|neuroimaging measurement	EFO_0006930|EFO_0004346	snpnet		GRCh37	1352	0	NR	PGP000244	35324888	10.1371/journal.pgen.1010105	TRUE		European:100	European:40|African:20|East Asian:20|South Asian:20	https://ftp.ebi.ac.uk/pub/databases/spot/pgs/scores/PGS001771/ScoringFiles/PGS001771.txt.gz	2021-11-25	PGS obtained from the Catalog should be cited appropriately, and used in accordance with any licensing restrictions set by the authors. See EBI Terms of Use (https://www.ebi.ac.uk/about/terms-of-use/) for additional details.	1143
PGS001772	GBE_INI23005	ZEBRA antigen for Epstein-Barr Virus	anti-Epstein Barr virus antibody measurement	EFO_0009273	snpnet		GRCh37	158	0	NR	PGP000244	35324888	10.1371/journal.pgen.1010105	TRUE		European:100	European:40|African:20|East Asian:20|South Asian:20	https://ftp.ebi.ac.uk/pub/databases/spot/pgs/scores/PGS001772/ScoringFiles/PGS001772.txt.gz	2021-11-25	PGS obtained from the Catalog should be cited appropriately, and used in accordance with any licensing restrictions set by the authors. See EBI Terms of Use (https://www.ebi.ac.uk/about/terms-of-use/) for additional details.	107
PGS001773	PRS_atopicDermatitis	Moderate-to-severe atopic dermatitis	atopic eczema	EFO_0000274	Top 25 variants associated with moderate-to-severe atopic dermatitis within the Canadian cohorts GWAS	MAF > 0.05	GRCh37	25	0	beta	PGP000253	32439431	10.1016/j.jaci.2020.04.057	TRUE	Multi-ancestry (including European):100		Multi-ancestry (including European):100	https://ftp.ebi.ac.uk/pub/databases/spot/pgs/scores/PGS001773/ScoringFiles/PGS001773.txt.gz	2021-11-25	PGS obtained from the Catalog should be cited appropriately, and used in accordance with any licensing restrictions set by the authors. See EBI Terms of Use (https://www.ebi.ac.uk/about/terms-of-use/) for additional details.	10
PGS001774	PRS12_PD	Parkinson's disease	Parkinson disease	MONDO_0005180	Variants associated with Parkinson's disease		NR	12	0	log(OR)	PGP000254	34440451	10.3390/genes12081278	TRUE	European:100		European:100	https://ftp.ebi.ac.uk/pub/databases/spot/pgs/scores/PGS001774/ScoringFiles/PGS001774.txt.gz	2021-11-25	PGS obtained from the Catalog should be cited appropriately, and used in accordance with any licensing restrictions set by the authors. See EBI Terms of Use (https://www.ebi.ac.uk/about/terms-of-use/) for additional details.	10
PGS001775	PRS39_AD	Alzheimer's disease	Alzheimer disease	MONDO_0004975	Genome-wide significant variants	Imputation (r^2) = 0.98	NR	39	0	beta	PGP000255	34541285	10.1002/dad2.12229	TRUE	European:100		European:100	https://ftp.ebi.ac.uk/pub/databases/spot/pgs/scores/PGS001775/ScoringFiles/PGS001775.txt.gz	2021-11-25	PGS obtained from the Catalog should be cited appropriately, and used in accordance with any licensing restrictions set by the authors. See EBI Terms of Use (https://www.ebi.ac.uk/about/terms-of-use/) for additional details.	34
PGS001776	PRS45_CC	Colorectal cancer	colorectal cancer	MONDO_0005575	Independent variants associated with colorectal cancer	Simulated cohort of 2,000,000 individuals was used to select the optimal number of variants	NR	45	0	log(OR)	PGP000256	34525106	10.1371/journal.pone.0251469	TRUE	European:93.7|East Asian:4.9|Not Reported:0.9|Additional Diverse Ancestries:0.4|Multi-ancestry (excluding European):0.2		European:100	https://ftp.ebi.ac.uk/pub/databases/spot/pgs/scores/PGS001776/ScoringFiles/PGS001776.txt.gz	2021-11-25	PGS obtained from the Catalog should be cited appropriately, and used in accordance with any licensing restrictions set by the authors. See EBI Terms of Use (https://www.ebi.ac.uk/about/terms-of-use/) for additional details.	40
PGS001778	PRS15_BC	Breast cancer	breast carcinoma	EFO_0000305	Variants significantly associated with breast cancer		GRCh37	15	0	log(OR)	PGP000259	34572793	10.3390/cancers13184568	TRUE	Multi-ancestry (including European):70.9|European:26|East Asian:3.1	European:100	European:100	https://ftp.ebi.ac.uk/pub/databases/spot/pgs/scores/PGS001778/ScoringFiles/PGS001778.txt.gz	2021-11-25	PGS obtained from the Catalog should be cited appropriately, and used in accordance with any licensing restrictions set by the authors. See EBI Terms of Use (https://www.ebi.ac.uk/about/terms-of-use/) for additional details.	14
PGS001779	BRSprs	Brugada syndrome	Brugada syndrome	MONDO_0015263	Independent lead SNPs¬†(GWAS C+T)	p < 5E-8	GRCh37	21	0	NR	PGP000260	35210625	10.1038/s41588-021-01007-6	TRUE	European:100		European:100	https://ftp.ebi.ac.uk/pub/databases/spot/pgs/scores/PGS001779/ScoringFiles/PGS001779.txt.gz	2022-03-16	PGS obtained from the Catalog should be cited appropriately, and used in accordance with any licensing restrictions set by the authors. See EBI Terms of Use (https://www.ebi.ac.uk/about/terms-of-use/) for additional details.	17
PGS001780	CHD_PRSCS	Coronary heart disease	coronary artery disease	EFO_0001645	PRS-CS	PRS-CS-auto, 1000G European sample (N = 503) as the external LD reference panel	GRCh38	1090048	0	beta	PGP000261	35197564	10.1038/s42003-021-02996-0	TRUE	European:75.3|South Asian:13.6|East Asian:6|Hispanic or Latin American:2.2|African:1.7|Greater Middle Eastern:1.2		European:100	https://ftp.ebi.ac.uk/pub/databases/spot/pgs/scores/PGS001780/ScoringFiles/PGS001780.txt.gz	2022-02-23	PGS obtained from the Catalog should be cited appropriately, and used in accordance with any licensing restrictions set by the authors. See EBI Terms of Use (https://www.ebi.ac.uk/about/terms-of-use/) for additional details.	1084356
PGS001781	T2D_PRSCS	Type 2 diabetes (T2D)	type 2 diabetes mellitus	MONDO_0005148	PRS-CS	PRS-CS-auto, 1000G European sample (N = 503) as the external LD reference panel	GRCh38	1091673	0	beta	PGP000261	35197564	10.1038/s42003-021-02996-0	TRUE	European:100		European:100	https://ftp.ebi.ac.uk/pub/databases/spot/pgs/scores/PGS001781/ScoringFiles/PGS001781.txt.gz	2022-02-23	PGS obtained from the Catalog should be cited appropriately, and used in accordance with any licensing restrictions set by the authors. See EBI Terms of Use (https://www.ebi.ac.uk/about/terms-of-use/) for additional details.	1085882
PGS001786	1kgeur_gbmi_leaveUKBBout_Appendectomy_pst_eff_a1_b0.5_phiauto	Appendectomy	appendectomy	EFO_0600086	PRS-CS-auto	effective sample size and other defualt parameters	GRCh37	899660	0	beta	PGP000262	36777179	10.1016/j.xgen.2022.100241	TRUE	European:100		European:100	https://ftp.ebi.ac.uk/pub/databases/spot/pgs/scores/PGS001786/ScoringFiles/PGS001786.txt.gz	2022-09-08	PGS obtained from the Catalog should be cited appropriately, and used in accordance with any licensing restrictions set by the authors. See EBI Terms of Use (https://www.ebi.ac.uk/about/terms-of-use/) for additional details.	895211
PGS001791	1kgeur_gbmi_leaveUKBBout_IPF_pst_eff_a1_b0.5_phiauto	Idiopathic pulmonary fibrosis	idiopathic pulmonary fibrosis	EFO_0000768	PRS-CS-auto	effective sample size and other defualt parameters	GRCh37	910439	0	beta	PGP000262	36777179	10.1016/j.xgen.2022.100241	TRUE	European:64.6|East Asian:30.1|Additional Asian Ancestries:2.6|Additional Diverse Ancestries:1.7|African:1		European:100	https://ftp.ebi.ac.uk/pub/databases/spot/pgs/scores/PGS001791/ScoringFiles/PGS001791.txt.gz	2022-09-08	PGS obtained from the Catalog should be cited appropriately, and used in accordance with any licensing restrictions set by the authors. See EBI Terms of Use (https://www.ebi.ac.uk/about/terms-of-use/) for additional details.	904771
PGS001792	1kgeur_gbmi_leaveUKBBout_POAG_pst_eff_a1_b0.5_phiauto	Primary open-angle glaucoma	glaucoma	MONDO_0005041	PRS-CS-auto	effective sample size and other defualt parameters	GRCh37	911402	0	beta	PGP000262	36777179	10.1016/j.xgen.2022.100241	TRUE	European:71.9|East Asian:25.3|African:1.9|Additional Diverse Ancestries:0.9		Additional Asian Ancestries:50|European:50	https://ftp.ebi.ac.uk/pub/databases/spot/pgs/scores/PGS001792/ScoringFiles/PGS001792.txt.gz	2022-09-08	PGS obtained from the Catalog should be cited appropriately, and used in accordance with any licensing restrictions set by the authors. See EBI Terms of Use (https://www.ebi.ac.uk/about/terms-of-use/) for additional details.	905744
PGS001793	1kgeur_gbmi_leaveUKBBout_Stroke_pst_eff_a1_b0.5_phiauto	Stroke	stroke	EFO_0000712	PRS-CS-auto	effective sample size and other defualt parameters	GRCh37	910099	0	beta	PGP000262	36777179	10.1016/j.xgen.2022.100241	TRUE	European:67|East Asian:28.6|African:2.7|Additional Diverse Ancestries:1.6		Additional Asian Ancestries:50|European:50	https://ftp.ebi.ac.uk/pub/databases/spot/pgs/scores/PGS001793/ScoringFiles/PGS001793.txt.gz	2022-09-08	PGS obtained from the Catalog should be cited appropriately, and used in accordance with any licensing restrictions set by the authors. See EBI Terms of Use (https://www.ebi.ac.uk/about/terms-of-use/) for additional details.	904494
PGS001796	1kgeur_gbmi_leaveUKBBout_VTE_pst_eff_a1_b0.5_phiauto	Venous thromboembolism	venous thromboembolism	EFO_0004286	PRS-CS-auto	effective sample size and other defualt parameters	GRCh37	910337	0	beta	PGP000262	36777179	10.1016/j.xgen.2022.100241	TRUE	European:79|East Asian:12.4|African:4.1|Additional Asian Ancestries:2.4|Additional Diverse Ancestries:2.2		African:50|European:50	https://ftp.ebi.ac.uk/pub/databases/spot/pgs/scores/PGS001796/ScoringFiles/PGS001796.txt.gz	2022-09-08	PGS obtained from the Catalog should be cited appropriately, and used in accordance with any licensing restrictions set by the authors. See EBI Terms of Use (https://www.ebi.ac.uk/about/terms-of-use/) for additional details.	904643
PGS001800	PRS_FEV1	Forced expiratory volume (FEV1)	forced expiratory volume	EFO_0004314	lassosum	Genotyped or well-imputed variants (r2 > 0.5). Can be combined with PGS001801(PRS_Ratio) to predict COPD (see performance metrics for details).	GRCh37	1713430	0	beta	PGP000264	32649918	10.1016/s2213-2600(20)30101-6	TRUE	European:100	European:100	European:66.7|African:16.7|Multi-ancestry (excluding European):16.7	https://ftp.ebi.ac.uk/pub/databases/spot/pgs/scores/PGS001800/ScoringFiles/PGS001800.txt.gz	2021-12-10	PGS obtained from the Catalog should be cited appropriately, and used in accordance with any licensing restrictions set by the authors. See EBI Terms of Use (https://www.ebi.ac.uk/about/terms-of-use/) for additional details.	1689351
PGS001801	PRS_Ratio	FEV1/FVC ratio	FEV/FVC ratio	EFO_0004713	lassosum	Genotyped or well-imputed variants (r2 > 0.5). Can be combined with PGS001800(PRS_FEV1) to predict COPD (see performance metrics for details).	GRCh37	1232916	0	beta	PGP000264	32649918	10.1016/s2213-2600(20)30101-6	TRUE	European:100	European:100	European:66.7|African:16.7|Multi-ancestry (excluding European):16.7	https://ftp.ebi.ac.uk/pub/databases/spot/pgs/scores/PGS001801/ScoringFiles/PGS001801.txt.gz	2021-12-10	PGS obtained from the Catalog should be cited appropriately, and used in accordance with any licensing restrictions set by the authors. See EBI Terms of Use (https://www.ebi.ac.uk/about/terms-of-use/) for additional details.	1214856
PGS001802	portability-PLR_153	Colorectal cancer	colorectal cancer	MONDO_0005575	Penalized regression (bigstatsr)	HapMap3 variants	GRCh37	2821	0	beta	PGP000263	34995502	10.1016/j.ajhg.2021.11.008	TRUE		European:100	European:37.5|African:25|East Asian:12.5|Greater Middle Eastern:12.5|South Asian:12.5	https://ftp.ebi.ac.uk/pub/databases/spot/pgs/scores/PGS001802/ScoringFiles/PGS001802.txt.gz	2022-01-10	PGS obtained from the Catalog should be cited appropriately, and used in accordance with any licensing restrictions set by the authors. See EBI Terms of Use (https://www.ebi.ac.uk/about/terms-of-use/) for additional details.	2799
PGS001803	portability-PLR_172	Skin cancer	skin carcinoma	EFO_0009259	Penalized regression (bigstatsr)	HapMap3 variants	GRCh37	4371	0	beta	PGP000263	34995502	10.1016/j.ajhg.2021.11.008	TRUE		European:100	European:37.5|African:25|East Asian:12.5|Greater Middle Eastern:12.5|South Asian:12.5	https://ftp.ebi.ac.uk/pub/databases/spot/pgs/scores/PGS001803/ScoringFiles/PGS001803.txt.gz	2022-01-10	PGS obtained from the Catalog should be cited appropriately, and used in accordance with any licensing restrictions set by the authors. See EBI Terms of Use (https://www.ebi.ac.uk/about/terms-of-use/) for additional details.	4360
PGS001804	portability-PLR_174.1	Breast cancer (female)	breast carcinoma	EFO_0000305	Penalized regression (bigstatsr)	HapMap3 variants	GRCh37	2984	0	beta	PGP000263	34995502	10.1016/j.ajhg.2021.11.008	TRUE		European:100	European:37.5|African:25|East Asian:12.5|Greater Middle Eastern:12.5|South Asian:12.5	https://ftp.ebi.ac.uk/pub/databases/spot/pgs/scores/PGS001804/ScoringFiles/PGS001804.txt.gz	2022-01-10	PGS obtained from the Catalog should be cited appropriately, and used in accordance with any licensing restrictions set by the authors. See EBI Terms of Use (https://www.ebi.ac.uk/about/terms-of-use/) for additional details.	2966
PGS001805	portability-PLR_185	Prostate cancer	prostate carcinoma	EFO_0001663	Penalized regression (bigstatsr)	HapMap3 variants	GRCh37	2579	0	beta	PGP000263	34995502	10.1016/j.ajhg.2021.11.008	TRUE		European:100	European:37.5|African:25|East Asian:12.5|Greater Middle Eastern:12.5|South Asian:12.5	https://ftp.ebi.ac.uk/pub/databases/spot/pgs/scores/PGS001805/ScoringFiles/PGS001805.txt.gz	2022-01-10	PGS obtained from the Catalog should be cited appropriately, and used in accordance with any licensing restrictions set by the authors. See EBI Terms of Use (https://www.ebi.ac.uk/about/terms-of-use/) for additional details.	2569
PGS001806	portability-PLR_187.2	Malignant neoplasm of testis	testicular neoplasm	EFO_0004281	Penalized regression (bigstatsr)	HapMap3 variants	GRCh37	231	0	beta	PGP000263	34995502	10.1016/j.ajhg.2021.11.008	TRUE		European:100	European:60|African:20|South Asian:20	https://ftp.ebi.ac.uk/pub/databases/spot/pgs/scores/PGS001806/ScoringFiles/PGS001806.txt.gz	2022-01-10	PGS obtained from the Catalog should be cited appropriately, and used in accordance with any licensing restrictions set by the authors. See EBI Terms of Use (https://www.ebi.ac.uk/about/terms-of-use/) for additional details.	229
PGS001807	portability-PLR_189.2	Bladder cancer	urinary bladder carcinoma	MONDO_0004986	Penalized regression (bigstatsr)	HapMap3 variants	GRCh37	291	0	beta	PGP000263	34995502	10.1016/j.ajhg.2021.11.008	TRUE		European:100	European:37.5|African:25|East Asian:12.5|Greater Middle Eastern:12.5|South Asian:12.5	https://ftp.ebi.ac.uk/pub/databases/spot/pgs/scores/PGS001807/ScoringFiles/PGS001807.txt.gz	2022-01-10	PGS obtained from the Catalog should be cited appropriately, and used in accordance with any licensing restrictions set by the authors. See EBI Terms of Use (https://www.ebi.ac.uk/about/terms-of-use/) for additional details.	291
PGS001808	portability-PLR_191.11	Brain cancer	brain cancer	MONDO_0001657	Penalized regression (bigstatsr)	HapMap3 variants	GRCh37	117	0	beta	PGP000263	34995502	10.1016/j.ajhg.2021.11.008	TRUE		European:100	European:42.9|African:28.6|East Asian:14.3|South Asian:14.3	https://ftp.ebi.ac.uk/pub/databases/spot/pgs/scores/PGS001808/ScoringFiles/PGS001808.txt.gz	2022-01-10	PGS obtained from the Catalog should be cited appropriately, and used in accordance with any licensing restrictions set by the authors. See EBI Terms of Use (https://www.ebi.ac.uk/about/terms-of-use/) for additional details.	117
PGS001809	portability-PLR_193	Thyroid cancer	thyroid carcinoma	EFO_0002892	Penalized regression (bigstatsr)	HapMap3 variants	GRCh37	111	0	beta	PGP000263	34995502	10.1016/j.ajhg.2021.11.008	TRUE		European:100	European:37.5|African:25|East Asian:12.5|Greater Middle Eastern:12.5|South Asian:12.5	https://ftp.ebi.ac.uk/pub/databases/spot/pgs/scores/PGS001809/ScoringFiles/PGS001809.txt.gz	2022-01-10	PGS obtained from the Catalog should be cited appropriately, and used in accordance with any licensing restrictions set by the authors. See EBI Terms of Use (https://www.ebi.ac.uk/about/terms-of-use/) for additional details.	110
PGS001810	portability-PLR_200.1	Polycythemia vera	polycythemia vera	EFO_0002429	Penalized regression (bigstatsr)	HapMap3 variants	GRCh37	67	0	beta	PGP000263	34995502	10.1016/j.ajhg.2021.11.008	TRUE		European:100	European:50|East Asian:16.7|Greater Middle Eastern:16.7|South Asian:16.7	https://ftp.ebi.ac.uk/pub/databases/spot/pgs/scores/PGS001810/ScoringFiles/PGS001810.txt.gz	2022-01-10	PGS obtained from the Catalog should be cited appropriately, and used in accordance with any licensing restrictions set by the authors. See EBI Terms of Use (https://www.ebi.ac.uk/about/terms-of-use/) for additional details.	67
PGS001811	portability-PLR_208	Benign neoplasm of colon	benign colon neoplasm	MONDO_0002278	Penalized regression (bigstatsr)	HapMap3 variants	GRCh37	2231	0	beta	PGP000263	34995502	10.1016/j.ajhg.2021.11.008	TRUE		European:100	European:37.5|African:25|East Asian:12.5|Greater Middle Eastern:12.5|South Asian:12.5	https://ftp.ebi.ac.uk/pub/databases/spot/pgs/scores/PGS001811/ScoringFiles/PGS001811.txt.gz	2022-01-10	PGS obtained from the Catalog should be cited appropriately, and used in accordance with any licensing restrictions set by the authors. See EBI Terms of Use (https://www.ebi.ac.uk/about/terms-of-use/) for additional details.	2220
PGS001812	portability-PLR_211	Benign neoplasm of other parts of digestive system	benign digestive system neoplasm	MONDO_0000385	Penalized regression (bigstatsr)	HapMap3 variants	GRCh37	801	0	beta	PGP000263	34995502	10.1016/j.ajhg.2021.11.008	TRUE		European:100	European:37.5|African:25|East Asian:12.5|Greater Middle Eastern:12.5|South Asian:12.5	https://ftp.ebi.ac.uk/pub/databases/spot/pgs/scores/PGS001812/ScoringFiles/PGS001812.txt.gz	2022-01-10	PGS obtained from the Catalog should be cited appropriately, and used in accordance with any licensing restrictions set by the authors. See EBI Terms of Use (https://www.ebi.ac.uk/about/terms-of-use/) for additional details.	799
PGS001813	portability-PLR_218	Benign neoplasm of uterus	uterine benign neoplasm	MONDO_0000632	Penalized regression (bigstatsr)	HapMap3 variants	GRCh37	1308	0	beta	PGP000263	34995502	10.1016/j.ajhg.2021.11.008	TRUE		European:100	European:37.5|African:25|East Asian:12.5|Greater Middle Eastern:12.5|South Asian:12.5	https://ftp.ebi.ac.uk/pub/databases/spot/pgs/scores/PGS001813/ScoringFiles/PGS001813.txt.gz	2022-01-10	PGS obtained from the Catalog should be cited appropriately, and used in accordance with any licensing restrictions set by the authors. See EBI Terms of Use (https://www.ebi.ac.uk/about/terms-of-use/) for additional details.	1298
PGS001814	portability-PLR_241.2	Nontoxic multinodular goiter	multinodular goiter|nontoxic goiter	MONDO_0000334|MONDO_0001658	Penalized regression (bigstatsr)	HapMap3 variants	GRCh37	322	0	beta	PGP000263	34995502	10.1016/j.ajhg.2021.11.008	TRUE		European:100	European:37.5|African:25|East Asian:12.5|Greater Middle Eastern:12.5|South Asian:12.5	https://ftp.ebi.ac.uk/pub/databases/spot/pgs/scores/PGS001814/ScoringFiles/PGS001814.txt.gz	2022-01-10	PGS obtained from the Catalog should be cited appropriately, and used in accordance with any licensing restrictions set by the authors. See EBI Terms of Use (https://www.ebi.ac.uk/about/terms-of-use/) for additional details.	315
PGS001815	portability-PLR_242	Thyrotoxicosis with or without goiter	Thyrotoxicosis	EFO_0009190	Penalized regression (bigstatsr)	HapMap3 variants	GRCh37	280	0	beta	PGP000263	34995502	10.1016/j.ajhg.2021.11.008	TRUE		European:100	European:37.5|African:25|East Asian:12.5|Greater Middle Eastern:12.5|South Asian:12.5	https://ftp.ebi.ac.uk/pub/databases/spot/pgs/scores/PGS001815/ScoringFiles/PGS001815.txt.gz	2022-01-10	PGS obtained from the Catalog should be cited appropriately, and used in accordance with any licensing restrictions set by the authors. See EBI Terms of Use (https://www.ebi.ac.uk/about/terms-of-use/) for additional details.	274
PGS001816	portability-PLR_244	Hypothyroidism	hypothyroidism	EFO_0004705	Penalized regression (bigstatsr)	HapMap3 variants	GRCh37	11130	0	beta	PGP000263	34995502	10.1016/j.ajhg.2021.11.008	TRUE		European:100	European:37.5|African:25|East Asian:12.5|Greater Middle Eastern:12.5|South Asian:12.5	https://ftp.ebi.ac.uk/pub/databases/spot/pgs/scores/PGS001816/ScoringFiles/PGS001816.txt.gz	2022-01-10	PGS obtained from the Catalog should be cited appropriately, and used in accordance with any licensing restrictions set by the authors. See EBI Terms of Use (https://www.ebi.ac.uk/about/terms-of-use/) for additional details.	11064
PGS001817	portability-PLR_250.1	Type 1 diabetes (T1D)	type 1 diabetes mellitus	MONDO_0005147	Penalized regression (bigstatsr)	HapMap3 variants	GRCh37	825	0	beta	PGP000263	34995502	10.1016/j.ajhg.2021.11.008	TRUE		European:100	European:37.5|African:25|East Asian:12.5|Greater Middle Eastern:12.5|South Asian:12.5	https://ftp.ebi.ac.uk/pub/databases/spot/pgs/scores/PGS001817/ScoringFiles/PGS001817.txt.gz	2022-01-10	PGS obtained from the Catalog should be cited appropriately, and used in accordance with any licensing restrictions set by the authors. See EBI Terms of Use (https://www.ebi.ac.uk/about/terms-of-use/) for additional details.	813
PGS001818	portability-PLR_250.2	Type 2 diabetes (T2D)	type 2 diabetes mellitus	MONDO_0005148	Penalized regression (bigstatsr)	HapMap3 variants	GRCh37	30745	0	beta	PGP000263	34995502	10.1016/j.ajhg.2021.11.008	TRUE		European:100	European:37.5|African:25|East Asian:12.5|Greater Middle Eastern:12.5|South Asian:12.5	https://ftp.ebi.ac.uk/pub/databases/spot/pgs/scores/PGS001818/ScoringFiles/PGS001818.txt.gz	2022-01-10	PGS obtained from the Catalog should be cited appropriately, and used in accordance with any licensing restrictions set by the authors. See EBI Terms of Use (https://www.ebi.ac.uk/about/terms-of-use/) for additional details.	30571
PGS001819	portability-PLR_250.7	Diabetic retinopathy	diabetic retinopathy	EFO_0003770	Penalized regression (bigstatsr)	HapMap3 variants	GRCh37	249	0	beta	PGP000263	34995502	10.1016/j.ajhg.2021.11.008	TRUE		European:100	European:37.5|African:25|East Asian:12.5|Greater Middle Eastern:12.5|South Asian:12.5	https://ftp.ebi.ac.uk/pub/databases/spot/pgs/scores/PGS001819/ScoringFiles/PGS001819.txt.gz	2022-01-10	PGS obtained from the Catalog should be cited appropriately, and used in accordance with any licensing restrictions set by the authors. See EBI Terms of Use (https://www.ebi.ac.uk/about/terms-of-use/) for additional details.	243
PGS001820	portability-PLR_251.1	Hypoglycemia	Hypoglycemia	HP_0001943	Penalized regression (bigstatsr)	HapMap3 variants	GRCh37	187	0	beta	PGP000263	34995502	10.1016/j.ajhg.2021.11.008	TRUE		European:100	European:37.5|African:25|East Asian:12.5|Greater Middle Eastern:12.5|South Asian:12.5	https://ftp.ebi.ac.uk/pub/databases/spot/pgs/scores/PGS001820/ScoringFiles/PGS001820.txt.gz	2022-01-10	PGS obtained from the Catalog should be cited appropriately, and used in accordance with any licensing restrictions set by the authors. See EBI Terms of Use (https://www.ebi.ac.uk/about/terms-of-use/) for additional details.	184
PGS001821	portability-PLR_272	Disorders of lipoid metabolism	Abnormal circulating lipid concentration	HP_0003119	Penalized regression (bigstatsr)	HapMap3 variants	GRCh37	22313	0	beta	PGP000263	34995502	10.1016/j.ajhg.2021.11.008	TRUE		European:100	European:37.5|African:25|East Asian:12.5|Greater Middle Eastern:12.5|South Asian:12.5	https://ftp.ebi.ac.uk/pub/databases/spot/pgs/scores/PGS001821/ScoringFiles/PGS001821.txt.gz	2022-01-10	PGS obtained from the Catalog should be cited appropriately, and used in accordance with any licensing restrictions set by the authors. See EBI Terms of Use (https://www.ebi.ac.uk/about/terms-of-use/) for additional details.	22200
PGS001822	portability-PLR_274.1	Gout	gout	EFO_0004274	Penalized regression (bigstatsr)	HapMap3 variants	GRCh37	216	0	beta	PGP000263	34995502	10.1016/j.ajhg.2021.11.008	TRUE		European:100	European:37.5|African:25|East Asian:12.5|Greater Middle Eastern:12.5|South Asian:12.5	https://ftp.ebi.ac.uk/pub/databases/spot/pgs/scores/PGS001822/ScoringFiles/PGS001822.txt.gz	2022-01-10	PGS obtained from the Catalog should be cited appropriately, and used in accordance with any licensing restrictions set by the authors. See EBI Terms of Use (https://www.ebi.ac.uk/about/terms-of-use/) for additional details.	215
PGS001823	portability-PLR_275.1	Disorders of iron metabolism	iron metabolism disease	MONDO_0002279	Penalized regression (bigstatsr)	HapMap3 variants	GRCh37	654	0	beta	PGP000263	34995502	10.1016/j.ajhg.2021.11.008	TRUE		European:100	European:50|African:16.7|East Asian:16.7|South Asian:16.7	https://ftp.ebi.ac.uk/pub/databases/spot/pgs/scores/PGS001823/ScoringFiles/PGS001823.txt.gz	2022-01-10	PGS obtained from the Catalog should be cited appropriately, and used in accordance with any licensing restrictions set by the authors. See EBI Terms of Use (https://www.ebi.ac.uk/about/terms-of-use/) for additional details.	650
PGS001824	portability-PLR_277.4	Disorders of bilirubin excretion	Disorder of bilirubin metabolism and excretion	Orphanet_309816	Penalized regression (bigstatsr)	HapMap3 variants	GRCh37	22	0	beta	PGP000263	34995502	10.1016/j.ajhg.2021.11.008	TRUE		European:100	European:42.9|African:28.6|Greater Middle Eastern:14.3|South Asian:14.3	https://ftp.ebi.ac.uk/pub/databases/spot/pgs/scores/PGS001824/ScoringFiles/PGS001824.txt.gz	2022-01-10	PGS obtained from the Catalog should be cited appropriately, and used in accordance with any licensing restrictions set by the authors. See EBI Terms of Use (https://www.ebi.ac.uk/about/terms-of-use/) for additional details.	22
PGS001825	portability-PLR_278	Overweight, obesity and other hyperalimentation	overnutrition|overweight body mass index status|obesity	MONDO_0003916|EFO_0005935|EFO_0001073	Penalized regression (bigstatsr)	HapMap3 variants	GRCh37	13009	0	beta	PGP000263	34995502	10.1016/j.ajhg.2021.11.008	TRUE		European:100	European:37.5|African:25|East Asian:12.5|Greater Middle Eastern:12.5|South Asian:12.5	https://ftp.ebi.ac.uk/pub/databases/spot/pgs/scores/PGS001825/ScoringFiles/PGS001825.txt.gz	2022-01-10	PGS obtained from the Catalog should be cited appropriately, and used in accordance with any licensing restrictions set by the authors. See EBI Terms of Use (https://www.ebi.ac.uk/about/terms-of-use/) for additional details.	12951
PGS001826	portability-PLR_286.12	Congenital deficiency of other clotting factors (including factor VII)	congenital vitamin K-dependent coagulation factors deficiency	MONDO_0015722	Penalized regression (bigstatsr)	HapMap3 variants	GRCh37	45	0	beta	PGP000263	34995502	10.1016/j.ajhg.2021.11.008	TRUE		European:100	European:75|South Asian:25	https://ftp.ebi.ac.uk/pub/databases/spot/pgs/scores/PGS001826/ScoringFiles/PGS001826.txt.gz	2022-01-10	PGS obtained from the Catalog should be cited appropriately, and used in accordance with any licensing restrictions set by the authors. See EBI Terms of Use (https://www.ebi.ac.uk/about/terms-of-use/) for additional details.	45
PGS001827	portability-PLR_290.1	Dementia	dementia	MONDO_0001627	Penalized regression (bigstatsr)	HapMap3 variants	GRCh37	33	0	beta	PGP000263	34995502	10.1016/j.ajhg.2021.11.008	TRUE		European:100	European:37.5|African:25|East Asian:12.5|Greater Middle Eastern:12.5|South Asian:12.5	https://ftp.ebi.ac.uk/pub/databases/spot/pgs/scores/PGS001827/ScoringFiles/PGS001827.txt.gz	2022-01-10	PGS obtained from the Catalog should be cited appropriately, and used in accordance with any licensing restrictions set by the authors. See EBI Terms of Use (https://www.ebi.ac.uk/about/terms-of-use/) for additional details.	33
PGS001828	portability-PLR_290.11	Alzheimer's disease	Alzheimer disease	MONDO_0004975	Penalized regression (bigstatsr)	HapMap3 variants	GRCh37	38	0	beta	PGP000263	34995502	10.1016/j.ajhg.2021.11.008	TRUE		European:100	European:37.5|African:25|East Asian:12.5|Greater Middle Eastern:12.5|South Asian:12.5	https://ftp.ebi.ac.uk/pub/databases/spot/pgs/scores/PGS001828/ScoringFiles/PGS001828.txt.gz	2022-01-10	PGS obtained from the Catalog should be cited appropriately, and used in accordance with any licensing restrictions set by the authors. See EBI Terms of Use (https://www.ebi.ac.uk/about/terms-of-use/) for additional details.	38
PGS001829	portability-PLR_296.2	Depression	depressive disorder	MONDO_0002050	Penalized regression (bigstatsr)	HapMap3 variants	GRCh37	7534	0	beta	PGP000263	34995502	10.1016/j.ajhg.2021.11.008	TRUE		European:100	European:37.5|African:25|East Asian:12.5|Greater Middle Eastern:12.5|South Asian:12.5	https://ftp.ebi.ac.uk/pub/databases/spot/pgs/scores/PGS001829/ScoringFiles/PGS001829.txt.gz	2022-01-10	PGS obtained from the Catalog should be cited appropriately, and used in accordance with any licensing restrictions set by the authors. See EBI Terms of Use (https://www.ebi.ac.uk/about/terms-of-use/) for additional details.	7501
PGS001830	portability-PLR_318	Tobacco use disorder	nicotine dependence	EFO_0003768	Penalized regression (bigstatsr)	HapMap3 variants	GRCh37	13838	0	beta	PGP000263	34995502	10.1016/j.ajhg.2021.11.008	TRUE		European:100	European:37.5|African:25|East Asian:12.5|Greater Middle Eastern:12.5|South Asian:12.5	https://ftp.ebi.ac.uk/pub/databases/spot/pgs/scores/PGS001830/ScoringFiles/PGS001830.txt.gz	2022-01-10	PGS obtained from the Catalog should be cited appropriately, and used in accordance with any licensing restrictions set by the authors. See EBI Terms of Use (https://www.ebi.ac.uk/about/terms-of-use/) for additional details.	13754
PGS001831	portability-PLR_335	Multiple sclerosis	multiple sclerosis	MONDO_0005301	Penalized regression (bigstatsr)	HapMap3 variants	GRCh37	491	0	beta	PGP000263	34995502	10.1016/j.ajhg.2021.11.008	TRUE		European:100	European:42.9|African:28.6|Greater Middle Eastern:14.3|South Asian:14.3	https://ftp.ebi.ac.uk/pub/databases/spot/pgs/scores/PGS001831/ScoringFiles/PGS001831.txt.gz	2022-01-10	PGS obtained from the Catalog should be cited appropriately, and used in accordance with any licensing restrictions set by the authors. See EBI Terms of Use (https://www.ebi.ac.uk/about/terms-of-use/) for additional details.	485
PGS001832	portability-PLR_351	Other peripheral nerve disorders	peripheral nervous system disease	EFO_0009387	Penalized regression (bigstatsr)	HapMap3 variants	GRCh37	8393	0	beta	PGP000263	34995502	10.1016/j.ajhg.2021.11.008	TRUE		European:100	European:37.5|African:25|East Asian:12.5|Greater Middle Eastern:12.5|South Asian:12.5	https://ftp.ebi.ac.uk/pub/databases/spot/pgs/scores/PGS001832/ScoringFiles/PGS001832.txt.gz	2022-01-10	PGS obtained from the Catalog should be cited appropriately, and used in accordance with any licensing restrictions set by the authors. See EBI Terms of Use (https://www.ebi.ac.uk/about/terms-of-use/) for additional details.	8344
PGS001833	portability-PLR_361	Retinal detachments and defects	retinal detachment	EFO_0005773	Penalized regression (bigstatsr)	HapMap3 variants	GRCh37	3737	0	beta	PGP000263	34995502	10.1016/j.ajhg.2021.11.008	TRUE		European:100	European:37.5|African:25|East Asian:12.5|Greater Middle Eastern:12.5|South Asian:12.5	https://ftp.ebi.ac.uk/pub/databases/spot/pgs/scores/PGS001833/ScoringFiles/PGS001833.txt.gz	2022-01-10	PGS obtained from the Catalog should be cited appropriately, and used in accordance with any licensing restrictions set by the authors. See EBI Terms of Use (https://www.ebi.ac.uk/about/terms-of-use/) for additional details.	3714
PGS001834	portability-PLR_362.29	Macular degeneration (senile) of retina NOS	age-related macular degeneration	EFO_0001365	Penalized regression (bigstatsr)	HapMap3 variants	GRCh37	157	0	beta	PGP000263	34995502	10.1016/j.ajhg.2021.11.008	TRUE		European:100	European:37.5|African:25|East Asian:12.5|Greater Middle Eastern:12.5|South Asian:12.5	https://ftp.ebi.ac.uk/pub/databases/spot/pgs/scores/PGS001834/ScoringFiles/PGS001834.txt.gz	2022-01-10	PGS obtained from the Catalog should be cited appropriately, and used in accordance with any licensing restrictions set by the authors. See EBI Terms of Use (https://www.ebi.ac.uk/about/terms-of-use/) for additional details.	157
PGS001835	portability-PLR_364.5	Corneal dystrophy	corneal dystrophy	MONDO_0018102	Penalized regression (bigstatsr)	HapMap3 variants	GRCh37	38	0	beta	PGP000263	34995502	10.1016/j.ajhg.2021.11.008	TRUE		European:100	European:50|African:16.7|Greater Middle Eastern:16.7|South Asian:16.7	https://ftp.ebi.ac.uk/pub/databases/spot/pgs/scores/PGS001835/ScoringFiles/PGS001835.txt.gz	2022-01-10	PGS obtained from the Catalog should be cited appropriately, and used in accordance with any licensing restrictions set by the authors. See EBI Terms of Use (https://www.ebi.ac.uk/about/terms-of-use/) for additional details.	37
PGS001836	portability-PLR_365	Glaucoma	glaucoma	MONDO_0005041	Penalized regression (bigstatsr)	HapMap3 variants	GRCh37	7052	0	beta	PGP000263	34995502	10.1016/j.ajhg.2021.11.008	TRUE		European:100	European:37.5|African:25|East Asian:12.5|Greater Middle Eastern:12.5|South Asian:12.5	https://ftp.ebi.ac.uk/pub/databases/spot/pgs/scores/PGS001836/ScoringFiles/PGS001836.txt.gz	2022-01-10	PGS obtained from the Catalog should be cited appropriately, and used in accordance with any licensing restrictions set by the authors. See EBI Terms of Use (https://www.ebi.ac.uk/about/terms-of-use/) for additional details.	7017
PGS001837	portability-PLR_366	Cataract	cataract	MONDO_0005129	Penalized regression (bigstatsr)	HapMap3 variants	GRCh37	11617	0	beta	PGP000263	34995502	10.1016/j.ajhg.2021.11.008	TRUE		European:100	European:37.5|African:25|East Asian:12.5|Greater Middle Eastern:12.5|South Asian:12.5	https://ftp.ebi.ac.uk/pub/databases/spot/pgs/scores/PGS001837/ScoringFiles/PGS001837.txt.gz	2022-01-10	PGS obtained from the Catalog should be cited appropriately, and used in accordance with any licensing restrictions set by the authors. See EBI Terms of Use (https://www.ebi.ac.uk/about/terms-of-use/) for additional details.	11548
PGS001838	portability-PLR_401	Hypertension	hypertension	EFO_0000537	Penalized regression (bigstatsr)	HapMap3 variants	GRCh37	52487	0	beta	PGP000263	34995502	10.1016/j.ajhg.2021.11.008	TRUE		European:100	European:37.5|African:25|East Asian:12.5|Greater Middle Eastern:12.5|South Asian:12.5	https://ftp.ebi.ac.uk/pub/databases/spot/pgs/scores/PGS001838/ScoringFiles/PGS001838.txt.gz	2022-01-10	PGS obtained from the Catalog should be cited appropriately, and used in accordance with any licensing restrictions set by the authors. See EBI Terms of Use (https://www.ebi.ac.uk/about/terms-of-use/) for additional details.	52185
PGS001839	portability-PLR_411.4	Coronary atherosclerosis	coronary atherosclerosis	MONDO_0021661	Penalized regression (bigstatsr)	HapMap3 variants	GRCh37	25425	0	beta	PGP000263	34995502	10.1016/j.ajhg.2021.11.008	TRUE		European:100	European:37.5|African:25|East Asian:12.5|Greater Middle Eastern:12.5|South Asian:12.5	https://ftp.ebi.ac.uk/pub/databases/spot/pgs/scores/PGS001839/ScoringFiles/PGS001839.txt.gz	2022-01-10	PGS obtained from the Catalog should be cited appropriately, and used in accordance with any licensing restrictions set by the authors. See EBI Terms of Use (https://www.ebi.ac.uk/about/terms-of-use/) for additional details.	25296
PGS001840	portability-PLR_415	Pulmonary heart disease	cor pulmonale	MONDO_0004596	Penalized regression (bigstatsr)	HapMap3 variants	GRCh37	330	0	beta	PGP000263	34995502	10.1016/j.ajhg.2021.11.008	TRUE		European:100	European:37.5|African:25|East Asian:12.5|Greater Middle Eastern:12.5|South Asian:12.5	https://ftp.ebi.ac.uk/pub/databases/spot/pgs/scores/PGS001840/ScoringFiles/PGS001840.txt.gz	2022-01-10	PGS obtained from the Catalog should be cited appropriately, and used in accordance with any licensing restrictions set by the authors. See EBI Terms of Use (https://www.ebi.ac.uk/about/terms-of-use/) for additional details.	326
PGS001841	portability-PLR_427.2	Atrial fibrillation and flutter	atrial flutter|atrial fibrillation	EFO_0003911|EFO_0000275	Penalized regression (bigstatsr)	HapMap3 variants	GRCh37	3980	0	beta	PGP000263	34995502	10.1016/j.ajhg.2021.11.008	TRUE		European:100	European:37.5|African:25|East Asian:12.5|Greater Middle Eastern:12.5|South Asian:12.5	https://ftp.ebi.ac.uk/pub/databases/spot/pgs/scores/PGS001841/ScoringFiles/PGS001841.txt.gz	2022-01-10	PGS obtained from the Catalog should be cited appropriately, and used in accordance with any licensing restrictions set by the authors. See EBI Terms of Use (https://www.ebi.ac.uk/about/terms-of-use/) for additional details.	3942
PGS001842	portability-PLR_428	Congestive heart failure; nonhypertensive	congestive heart failure	EFO_0000373	Penalized regression (bigstatsr)	HapMap3 variants	GRCh37	2759	0	beta	PGP000263	34995502	10.1016/j.ajhg.2021.11.008	TRUE		European:100	European:37.5|African:25|East Asian:12.5|Greater Middle Eastern:12.5|South Asian:12.5	https://ftp.ebi.ac.uk/pub/databases/spot/pgs/scores/PGS001842/ScoringFiles/PGS001842.txt.gz	2022-01-10	PGS obtained from the Catalog should be cited appropriately, and used in accordance with any licensing restrictions set by the authors. See EBI Terms of Use (https://www.ebi.ac.uk/about/terms-of-use/) for additional details.	2749
PGS001843	portability-PLR_443.9	Peripheral vascular disease, unspecified	peripheral vascular disease	EFO_0003875	Penalized regression (bigstatsr)	HapMap3 variants	GRCh37	242	0	beta	PGP000263	34995502	10.1016/j.ajhg.2021.11.008	TRUE		European:100	European:37.5|African:25|East Asian:12.5|Greater Middle Eastern:12.5|South Asian:12.5	https://ftp.ebi.ac.uk/pub/databases/spot/pgs/scores/PGS001843/ScoringFiles/PGS001843.txt.gz	2022-01-10	PGS obtained from the Catalog should be cited appropriately, and used in accordance with any licensing restrictions set by the authors. See EBI Terms of Use (https://www.ebi.ac.uk/about/terms-of-use/) for additional details.	240
PGS001844	portability-PLR_451	Phlebitis and thrombophlebitis	Phlebitis|Thrombophlebitis	EFO_1001395|HP_0004418	Penalized regression (bigstatsr)	HapMap3 variants	GRCh37	431	0	beta	PGP000263	34995502	10.1016/j.ajhg.2021.11.008	TRUE		European:100	European:37.5|African:25|East Asian:12.5|Greater Middle Eastern:12.5|South Asian:12.5	https://ftp.ebi.ac.uk/pub/databases/spot/pgs/scores/PGS001844/ScoringFiles/PGS001844.txt.gz	2022-01-10	PGS obtained from the Catalog should be cited appropriately, and used in accordance with any licensing restrictions set by the authors. See EBI Terms of Use (https://www.ebi.ac.uk/about/terms-of-use/) for additional details.	430
PGS001845	portability-PLR_454	Varicose veins	Varicose veins	HP_0002619	Penalized regression (bigstatsr)	HapMap3 variants	GRCh37	15748	0	beta	PGP000263	34995502	10.1016/j.ajhg.2021.11.008	TRUE		European:100	European:37.5|African:25|East Asian:12.5|Greater Middle Eastern:12.5|South Asian:12.5	https://ftp.ebi.ac.uk/pub/databases/spot/pgs/scores/PGS001845/ScoringFiles/PGS001845.txt.gz	2022-01-10	PGS obtained from the Catalog should be cited appropriately, and used in accordance with any licensing restrictions set by the authors. See EBI Terms of Use (https://www.ebi.ac.uk/about/terms-of-use/) for additional details.	15672
PGS001846	portability-PLR_455	Hemorrhoids	hemorrhoid	EFO_0009552	Penalized regression (bigstatsr)	HapMap3 variants	GRCh37	5434	0	beta	PGP000263	34995502	10.1016/j.ajhg.2021.11.008	TRUE		European:100	European:37.5|African:25|East Asian:12.5|Greater Middle Eastern:12.5|South Asian:12.5	https://ftp.ebi.ac.uk/pub/databases/spot/pgs/scores/PGS001846/ScoringFiles/PGS001846.txt.gz	2022-01-10	PGS obtained from the Catalog should be cited appropriately, and used in accordance with any licensing restrictions set by the authors. See EBI Terms of Use (https://www.ebi.ac.uk/about/terms-of-use/) for additional details.	5397
PGS001847	portability-PLR_459.9	Circulatory disease NEC	vascular disease	EFO_0004264	Penalized regression (bigstatsr)	HapMap3 variants	GRCh37	594	0	beta	PGP000263	34995502	10.1016/j.ajhg.2021.11.008	TRUE		European:100	European:37.5|African:25|East Asian:12.5|Greater Middle Eastern:12.5|South Asian:12.5	https://ftp.ebi.ac.uk/pub/databases/spot/pgs/scores/PGS001847/ScoringFiles/PGS001847.txt.gz	2022-01-10	PGS obtained from the Catalog should be cited appropriately, and used in accordance with any licensing restrictions set by the authors. See EBI Terms of Use (https://www.ebi.ac.uk/about/terms-of-use/) for additional details.	592
PGS001848	portability-PLR_471	Nasal polyps	Nasal polyposis	HP_0100582	Penalized regression (bigstatsr)	HapMap3 variants	GRCh37	1783	0	beta	PGP000263	34995502	10.1016/j.ajhg.2021.11.008	TRUE		European:100	European:37.5|African:25|East Asian:12.5|Greater Middle Eastern:12.5|South Asian:12.5	https://ftp.ebi.ac.uk/pub/databases/spot/pgs/scores/PGS001848/ScoringFiles/PGS001848.txt.gz	2022-01-10	PGS obtained from the Catalog should be cited appropriately, and used in accordance with any licensing restrictions set by the authors. See EBI Terms of Use (https://www.ebi.ac.uk/about/terms-of-use/) for additional details.	1768
PGS001849	portability-PLR_495	Asthma	asthma	MONDO_0004979	Penalized regression (bigstatsr)	HapMap3 variants	GRCh37	22679	0	beta	PGP000263	34995502	10.1016/j.ajhg.2021.11.008	TRUE		European:100	European:37.5|African:25|East Asian:12.5|Greater Middle Eastern:12.5|South Asian:12.5	https://ftp.ebi.ac.uk/pub/databases/spot/pgs/scores/PGS001849/ScoringFiles/PGS001849.txt.gz	2022-01-10	PGS obtained from the Catalog should be cited appropriately, and used in accordance with any licensing restrictions set by the authors. See EBI Terms of Use (https://www.ebi.ac.uk/about/terms-of-use/) for additional details.	22535
PGS001850	portability-PLR_496	Chronic airway obstruction	chronic obstructive pulmonary disease	EFO_0000341	Penalized regression (bigstatsr)	HapMap3 variants	GRCh37	7347	0	beta	PGP000263	34995502	10.1016/j.ajhg.2021.11.008	TRUE		European:100	European:37.5|African:25|East Asian:12.5|Greater Middle Eastern:12.5|South Asian:12.5	https://ftp.ebi.ac.uk/pub/databases/spot/pgs/scores/PGS001850/ScoringFiles/PGS001850.txt.gz	2022-01-10	PGS obtained from the Catalog should be cited appropriately, and used in accordance with any licensing restrictions set by the authors. See EBI Terms of Use (https://www.ebi.ac.uk/about/terms-of-use/) for additional details.	7295
PGS001851	portability-PLR_530.1	Esophagitis, GERD and related diseases	gastroesophageal reflux disease|esophagitis	EFO_0003948|MONDO_0001409	Penalized regression (bigstatsr)	HapMap3 variants	GRCh37	13855	0	beta	PGP000263	34995502	10.1016/j.ajhg.2021.11.008	TRUE		European:100	European:37.5|African:25|East Asian:12.5|Greater Middle Eastern:12.5|South Asian:12.5	https://ftp.ebi.ac.uk/pub/databases/spot/pgs/scores/PGS001851/ScoringFiles/PGS001851.txt.gz	2022-01-10	PGS obtained from the Catalog should be cited appropriately, and used in accordance with any licensing restrictions set by the authors. See EBI Terms of Use (https://www.ebi.ac.uk/about/terms-of-use/) for additional details.	13790
PGS001852	portability-PLR_535.6	Duodenitis	duodenitis	MONDO_0004627	Penalized regression (bigstatsr)	HapMap3 variants	GRCh37	191	0	beta	PGP000263	34995502	10.1016/j.ajhg.2021.11.008	TRUE		European:100	European:37.5|African:25|East Asian:12.5|Greater Middle Eastern:12.5|South Asian:12.5	https://ftp.ebi.ac.uk/pub/databases/spot/pgs/scores/PGS001852/ScoringFiles/PGS001852.txt.gz	2022-01-10	PGS obtained from the Catalog should be cited appropriately, and used in accordance with any licensing restrictions set by the authors. See EBI Terms of Use (https://www.ebi.ac.uk/about/terms-of-use/) for additional details.	190
PGS001853	portability-PLR_540	Appendiceal conditions	disorder of appendix	EFO_0009542	Penalized regression (bigstatsr)	HapMap3 variants	GRCh37	19	0	beta	PGP000263	34995502	10.1016/j.ajhg.2021.11.008	TRUE		European:100	European:37.5|African:25|East Asian:12.5|Greater Middle Eastern:12.5|South Asian:12.5	https://ftp.ebi.ac.uk/pub/databases/spot/pgs/scores/PGS001853/ScoringFiles/PGS001853.txt.gz	2022-01-10	PGS obtained from the Catalog should be cited appropriately, and used in accordance with any licensing restrictions set by the authors. See EBI Terms of Use (https://www.ebi.ac.uk/about/terms-of-use/) for additional details.	19
PGS001854	portability-PLR_550.1	Inguinal hernia	Inguinal hernia	HP_0000023	Penalized regression (bigstatsr)	HapMap3 variants	GRCh37	7326	0	beta	PGP000263	34995502	10.1016/j.ajhg.2021.11.008	TRUE		European:100	European:37.5|African:25|East Asian:12.5|Greater Middle Eastern:12.5|South Asian:12.5	https://ftp.ebi.ac.uk/pub/databases/spot/pgs/scores/PGS001854/ScoringFiles/PGS001854.txt.gz	2022-01-10	PGS obtained from the Catalog should be cited appropriately, and used in accordance with any licensing restrictions set by the authors. See EBI Terms of Use (https://www.ebi.ac.uk/about/terms-of-use/) for additional details.	7293
PGS001855	portability-PLR_555.2	Ulcerative colitis	ulcerative colitis	EFO_0000729	Penalized regression (bigstatsr)	HapMap3 variants	GRCh37	1505	0	beta	PGP000263	34995502	10.1016/j.ajhg.2021.11.008	TRUE		European:100	European:37.5|African:25|East Asian:12.5|Greater Middle Eastern:12.5|South Asian:12.5	https://ftp.ebi.ac.uk/pub/databases/spot/pgs/scores/PGS001855/ScoringFiles/PGS001855.txt.gz	2022-01-10	PGS obtained from the Catalog should be cited appropriately, and used in accordance with any licensing restrictions set by the authors. See EBI Terms of Use (https://www.ebi.ac.uk/about/terms-of-use/) for additional details.	1491
PGS001856	portability-PLR_557.1	Celiac disease	celiac disease	EFO_0001060	Penalized regression (bigstatsr)	HapMap3 variants	GRCh37	1661	0	beta	PGP000263	34995502	10.1016/j.ajhg.2021.11.008	TRUE		European:100	European:42.9|African:28.6|Greater Middle Eastern:14.3|South Asian:14.3	https://ftp.ebi.ac.uk/pub/databases/spot/pgs/scores/PGS001856/ScoringFiles/PGS001856.txt.gz	2022-01-10	PGS obtained from the Catalog should be cited appropriately, and used in accordance with any licensing restrictions set by the authors. See EBI Terms of Use (https://www.ebi.ac.uk/about/terms-of-use/) for additional details.	1653
PGS001857	portability-PLR_562.1	Diverticulosis	Colonic diverticula	HP_0002253	Penalized regression (bigstatsr)	HapMap3 variants	GRCh37	23800	0	beta	PGP000263	34995502	10.1016/j.ajhg.2021.11.008	TRUE		European:100	European:37.5|African:25|East Asian:12.5|Greater Middle Eastern:12.5|South Asian:12.5	https://ftp.ebi.ac.uk/pub/databases/spot/pgs/scores/PGS001857/ScoringFiles/PGS001857.txt.gz	2022-01-10	PGS obtained from the Catalog should be cited appropriately, and used in accordance with any licensing restrictions set by the authors. See EBI Terms of Use (https://www.ebi.ac.uk/about/terms-of-use/) for additional details.	23687
PGS001858	portability-PLR_564	Functional digestive disorders	digestive system disease	EFO_0000405	Penalized regression (bigstatsr)	HapMap3 variants	GRCh37	764	0	beta	PGP000263	34995502	10.1016/j.ajhg.2021.11.008	TRUE		European:100	European:37.5|African:25|East Asian:12.5|Greater Middle Eastern:12.5|South Asian:12.5	https://ftp.ebi.ac.uk/pub/databases/spot/pgs/scores/PGS001858/ScoringFiles/PGS001858.txt.gz	2022-01-10	PGS obtained from the Catalog should be cited appropriately, and used in accordance with any licensing restrictions set by the authors. See EBI Terms of Use (https://www.ebi.ac.uk/about/terms-of-use/) for additional details.	760
PGS001859	portability-PLR_565.1	Anal and rectal polyp	anal polyp|polyp of rectum	MONDO_0060766|MONDO_0021398	Penalized regression (bigstatsr)	HapMap3 variants	GRCh37	789	0	beta	PGP000263	34995502	10.1016/j.ajhg.2021.11.008	TRUE		European:100	European:37.5|African:25|East Asian:12.5|Greater Middle Eastern:12.5|South Asian:12.5	https://ftp.ebi.ac.uk/pub/databases/spot/pgs/scores/PGS001859/ScoringFiles/PGS001859.txt.gz	2022-01-10	PGS obtained from the Catalog should be cited appropriately, and used in accordance with any licensing restrictions set by the authors. See EBI Terms of Use (https://www.ebi.ac.uk/about/terms-of-use/) for additional details.	783
PGS001860	portability-PLR_571.5	Other chronic nonalcoholic liver disease	liver disease	EFO_0001421	Penalized regression (bigstatsr)	HapMap3 variants	GRCh37	497	0	beta	PGP000263	34995502	10.1016/j.ajhg.2021.11.008	TRUE		European:100	European:37.5|African:25|East Asian:12.5|Greater Middle Eastern:12.5|South Asian:12.5	https://ftp.ebi.ac.uk/pub/databases/spot/pgs/scores/PGS001860/ScoringFiles/PGS001860.txt.gz	2022-01-10	PGS obtained from the Catalog should be cited appropriately, and used in accordance with any licensing restrictions set by the authors. See EBI Terms of Use (https://www.ebi.ac.uk/about/terms-of-use/) for additional details.	495
PGS001861	portability-PLR_574	Cholelithiasis and cholecystitis	cholelithiasis|Cholecystitis	EFO_0004799|HP_0001082	Penalized regression (bigstatsr)	HapMap3 variants	GRCh37	2059	0	beta	PGP000263	34995502	10.1016/j.ajhg.2021.11.008	TRUE		European:100	European:37.5|African:25|East Asian:12.5|Greater Middle Eastern:12.5|South Asian:12.5	https://ftp.ebi.ac.uk/pub/databases/spot/pgs/scores/PGS001861/ScoringFiles/PGS001861.txt.gz	2022-01-10	PGS obtained from the Catalog should be cited appropriately, and used in accordance with any licensing restrictions set by the authors. See EBI Terms of Use (https://www.ebi.ac.uk/about/terms-of-use/) for additional details.	2051
PGS001862	portability-PLR_575	Other biliary tract disease	biliary tract disease	EFO_0009534	Penalized regression (bigstatsr)	HapMap3 variants	GRCh37	151	0	beta	PGP000263	34995502	10.1016/j.ajhg.2021.11.008	TRUE		European:100	European:37.5|African:25|East Asian:12.5|Greater Middle Eastern:12.5|South Asian:12.5	https://ftp.ebi.ac.uk/pub/databases/spot/pgs/scores/PGS001862/ScoringFiles/PGS001862.txt.gz	2022-01-10	PGS obtained from the Catalog should be cited appropriately, and used in accordance with any licensing restrictions set by the authors. See EBI Terms of Use (https://www.ebi.ac.uk/about/terms-of-use/) for additional details.	151
PGS001863	portability-PLR_593	Hematuria	Hematuria	HP_0000790	Penalized regression (bigstatsr)	HapMap3 variants	GRCh37	794	0	beta	PGP000263	34995502	10.1016/j.ajhg.2021.11.008	TRUE		European:100	European:37.5|African:25|East Asian:12.5|Greater Middle Eastern:12.5|South Asian:12.5	https://ftp.ebi.ac.uk/pub/databases/spot/pgs/scores/PGS001863/ScoringFiles/PGS001863.txt.gz	2022-01-10	PGS obtained from the Catalog should be cited appropriately, and used in accordance with any licensing restrictions set by the authors. See EBI Terms of Use (https://www.ebi.ac.uk/about/terms-of-use/) for additional details.	789
PGS001864	portability-PLR_594	Urinary calculus	urolithiasis	MONDO_0024647	Penalized regression (bigstatsr)	HapMap3 variants	GRCh37	5599	0	beta	PGP000263	34995502	10.1016/j.ajhg.2021.11.008	TRUE		European:100	European:37.5|African:25|East Asian:12.5|Greater Middle Eastern:12.5|South Asian:12.5	https://ftp.ebi.ac.uk/pub/databases/spot/pgs/scores/PGS001864/ScoringFiles/PGS001864.txt.gz	2022-01-10	PGS obtained from the Catalog should be cited appropriately, and used in accordance with any licensing restrictions set by the authors. See EBI Terms of Use (https://www.ebi.ac.uk/about/terms-of-use/) for additional details.	5571
PGS001865	portability-PLR_600	Hyperplasia of prostate	benign prostatic hyperplasia	EFO_0000284	Penalized regression (bigstatsr)	HapMap3 variants	GRCh37	1712	0	beta	PGP000263	34995502	10.1016/j.ajhg.2021.11.008	TRUE		European:100	European:37.5|African:25|East Asian:12.5|Greater Middle Eastern:12.5|South Asian:12.5	https://ftp.ebi.ac.uk/pub/databases/spot/pgs/scores/PGS001865/ScoringFiles/PGS001865.txt.gz	2022-01-10	PGS obtained from the Catalog should be cited appropriately, and used in accordance with any licensing restrictions set by the authors. See EBI Terms of Use (https://www.ebi.ac.uk/about/terms-of-use/) for additional details.	1704
PGS001866	portability-PLR_615	Endometriosis	endometriosis	EFO_0001065	Penalized regression (bigstatsr)	HapMap3 variants	GRCh37	399	0	beta	PGP000263	34995502	10.1016/j.ajhg.2021.11.008	TRUE		European:100	European:37.5|African:25|East Asian:12.5|Greater Middle Eastern:12.5|South Asian:12.5	https://ftp.ebi.ac.uk/pub/databases/spot/pgs/scores/PGS001866/ScoringFiles/PGS001866.txt.gz	2022-01-10	PGS obtained from the Catalog should be cited appropriately, and used in accordance with any licensing restrictions set by the authors. See EBI Terms of Use (https://www.ebi.ac.uk/about/terms-of-use/) for additional details.	394
PGS001867	portability-PLR_618	Genital prolapse	prolapse of female genital organ	MONDO_0001592	Penalized regression (bigstatsr)	HapMap3 variants	GRCh37	9708	0	beta	PGP000263	34995502	10.1016/j.ajhg.2021.11.008	TRUE		European:100	European:37.5|African:25|East Asian:12.5|Greater Middle Eastern:12.5|South Asian:12.5	https://ftp.ebi.ac.uk/pub/databases/spot/pgs/scores/PGS001867/ScoringFiles/PGS001867.txt.gz	2022-01-10	PGS obtained from the Catalog should be cited appropriately, and used in accordance with any licensing restrictions set by the authors. See EBI Terms of Use (https://www.ebi.ac.uk/about/terms-of-use/) for additional details.	9668
PGS001868	portability-PLR_654.2	Rhesus isoimmunization in pregnancy	Rh isoimmunization	EFO_1001159	Penalized regression (bigstatsr)	HapMap3 variants	GRCh37	30	0	beta	PGP000263	34995502	10.1016/j.ajhg.2021.11.008	TRUE		European:100	European:37.5|African:25|East Asian:12.5|Greater Middle Eastern:12.5|South Asian:12.5	https://ftp.ebi.ac.uk/pub/databases/spot/pgs/scores/PGS001868/ScoringFiles/PGS001868.txt.gz	2022-01-10	PGS obtained from the Catalog should be cited appropriately, and used in accordance with any licensing restrictions set by the authors. See EBI Terms of Use (https://www.ebi.ac.uk/about/terms-of-use/) for additional details.	30
PGS001869	portability-PLR_681	Superficial cellulitis and abscess	cellulitis	EFO_0003035	Penalized regression (bigstatsr)	HapMap3 variants	GRCh37	131	0	beta	PGP000263	34995502	10.1016/j.ajhg.2021.11.008	TRUE		European:100	European:37.5|African:25|East Asian:12.5|Greater Middle Eastern:12.5|South Asian:12.5	https://ftp.ebi.ac.uk/pub/databases/spot/pgs/scores/PGS001869/ScoringFiles/PGS001869.txt.gz	2022-01-10	PGS obtained from the Catalog should be cited appropriately, and used in accordance with any licensing restrictions set by the authors. See EBI Terms of Use (https://www.ebi.ac.uk/about/terms-of-use/) for additional details.	131
PGS001870	portability-PLR_695.4	Lupus (localized and systemic)	lupus erythematosus	MONDO_0004670	Penalized regression (bigstatsr)	HapMap3 variants	GRCh37	87	0	beta	PGP000263	34995502	10.1016/j.ajhg.2021.11.008	TRUE		European:100	European:37.5|African:25|East Asian:12.5|Greater Middle Eastern:12.5|South Asian:12.5	https://ftp.ebi.ac.uk/pub/databases/spot/pgs/scores/PGS001870/ScoringFiles/PGS001870.txt.gz	2022-01-10	PGS obtained from the Catalog should be cited appropriately, and used in accordance with any licensing restrictions set by the authors. See EBI Terms of Use (https://www.ebi.ac.uk/about/terms-of-use/) for additional details.	82
PGS001871	portability-PLR_696.4	Psoriasis	psoriasis	EFO_0000676	Penalized regression (bigstatsr)	HapMap3 variants	GRCh37	264	0	beta	PGP000263	34995502	10.1016/j.ajhg.2021.11.008	TRUE		European:100	European:37.5|African:25|East Asian:12.5|Greater Middle Eastern:12.5|South Asian:12.5	https://ftp.ebi.ac.uk/pub/databases/spot/pgs/scores/PGS001871/ScoringFiles/PGS001871.txt.gz	2022-01-10	PGS obtained from the Catalog should be cited appropriately, and used in accordance with any licensing restrictions set by the authors. See EBI Terms of Use (https://www.ebi.ac.uk/about/terms-of-use/) for additional details.	261
PGS001872	portability-PLR_697	Sarcoidosis	skin sarcoidosis	EFO_1000767	Penalized regression (bigstatsr)	HapMap3 variants	GRCh37	79	0	beta	PGP000263	34995502	10.1016/j.ajhg.2021.11.008	TRUE		European:100	European:42.9|African:28.6|Greater Middle Eastern:14.3|South Asian:14.3	https://ftp.ebi.ac.uk/pub/databases/spot/pgs/scores/PGS001872/ScoringFiles/PGS001872.txt.gz	2022-01-10	PGS obtained from the Catalog should be cited appropriately, and used in accordance with any licensing restrictions set by the authors. See EBI Terms of Use (https://www.ebi.ac.uk/about/terms-of-use/) for additional details.	77
PGS001873	portability-PLR_704	Diseases of hair and hair follicles	disorder of pilosebaceous unit	MONDO_0002917	Penalized regression (bigstatsr)	HapMap3 variants	GRCh37	461	0	beta	PGP000263	34995502	10.1016/j.ajhg.2021.11.008	TRUE		European:100	European:37.5|African:25|East Asian:12.5|Greater Middle Eastern:12.5|South Asian:12.5	https://ftp.ebi.ac.uk/pub/databases/spot/pgs/scores/PGS001873/ScoringFiles/PGS001873.txt.gz	2022-01-10	PGS obtained from the Catalog should be cited appropriately, and used in accordance with any licensing restrictions set by the authors. See EBI Terms of Use (https://www.ebi.ac.uk/about/terms-of-use/) for additional details.	461
PGS001874	portability-PLR_706.2	Sebaceous cyst	Epidermal Inclusion Cyst	EFO_1000243	Penalized regression (bigstatsr)	HapMap3 variants	GRCh37	563	0	beta	PGP000263	34995502	10.1016/j.ajhg.2021.11.008	TRUE		European:100	European:37.5|African:25|East Asian:12.5|Greater Middle Eastern:12.5|South Asian:12.5	https://ftp.ebi.ac.uk/pub/databases/spot/pgs/scores/PGS001874/ScoringFiles/PGS001874.txt.gz	2022-01-10	PGS obtained from the Catalog should be cited appropriately, and used in accordance with any licensing restrictions set by the authors. See EBI Terms of Use (https://www.ebi.ac.uk/about/terms-of-use/) for additional details.	563
PGS001875	portability-PLR_714.1	Rheumatoid arthritis	rheumatoid arthritis	EFO_0000685	Penalized regression (bigstatsr)	HapMap3 variants	GRCh37	256	0	beta	PGP000263	34995502	10.1016/j.ajhg.2021.11.008	TRUE		European:100	European:37.5|African:25|East Asian:12.5|Greater Middle Eastern:12.5|South Asian:12.5	https://ftp.ebi.ac.uk/pub/databases/spot/pgs/scores/PGS001875/ScoringFiles/PGS001875.txt.gz	2022-01-10	PGS obtained from the Catalog should be cited appropriately, and used in accordance with any licensing restrictions set by the authors. See EBI Terms of Use (https://www.ebi.ac.uk/about/terms-of-use/) for additional details.	251
PGS001876	portability-PLR_715.2	Ankylosing spondylitis	ankylosing spondylitis	EFO_0003898	Penalized regression (bigstatsr)	HapMap3 variants	GRCh37	85	0	beta	PGP000263	34995502	10.1016/j.ajhg.2021.11.008	TRUE		European:100	European:60|Greater Middle Eastern:20|South Asian:20	https://ftp.ebi.ac.uk/pub/databases/spot/pgs/scores/PGS001876/ScoringFiles/PGS001876.txt.gz	2022-01-10	PGS obtained from the Catalog should be cited appropriately, and used in accordance with any licensing restrictions set by the authors. See EBI Terms of Use (https://www.ebi.ac.uk/about/terms-of-use/) for additional details.	84
PGS001877	portability-PLR_716	Other arthropathies	Arthropathy	HP_0003040	Penalized regression (bigstatsr)	HapMap3 variants	GRCh37	17363	0	beta	PGP000263	34995502	10.1016/j.ajhg.2021.11.008	TRUE		European:100	European:37.5|African:25|East Asian:12.5|Greater Middle Eastern:12.5|South Asian:12.5	https://ftp.ebi.ac.uk/pub/databases/spot/pgs/scores/PGS001877/ScoringFiles/PGS001877.txt.gz	2022-01-10	PGS obtained from the Catalog should be cited appropriately, and used in accordance with any licensing restrictions set by the authors. See EBI Terms of Use (https://www.ebi.ac.uk/about/terms-of-use/) for additional details.	17273
PGS001878	portability-PLR_717	Polymyalgia rheumatica	polymyalgia rheumatica	EFO_0008518	Penalized regression (bigstatsr)	HapMap3 variants	GRCh37	142	0	beta	PGP000263	34995502	10.1016/j.ajhg.2021.11.008	TRUE		European:100	European:37.5|African:25|East Asian:12.5|Greater Middle Eastern:12.5|South Asian:12.5	https://ftp.ebi.ac.uk/pub/databases/spot/pgs/scores/PGS001878/ScoringFiles/PGS001878.txt.gz	2022-01-10	PGS obtained from the Catalog should be cited appropriately, and used in accordance with any licensing restrictions set by the authors. See EBI Terms of Use (https://www.ebi.ac.uk/about/terms-of-use/) for additional details.	136
PGS001879	portability-PLR_727.4	Ganglion and cyst of synovium, tendon, and bursa	ganglion or cyst of synovium/tendon/bursa	MONDO_0004874	Penalized regression (bigstatsr)	HapMap3 variants	GRCh37	210	0	beta	PGP000263	34995502	10.1016/j.ajhg.2021.11.008	TRUE		European:100	European:37.5|African:25|East Asian:12.5|Greater Middle Eastern:12.5|South Asian:12.5	https://ftp.ebi.ac.uk/pub/databases/spot/pgs/scores/PGS001879/ScoringFiles/PGS001879.txt.gz	2022-01-10	PGS obtained from the Catalog should be cited appropriately, and used in accordance with any licensing restrictions set by the authors. See EBI Terms of Use (https://www.ebi.ac.uk/about/terms-of-use/) for additional details.	209
PGS001880	portability-PLR_728.71	Contracture of palmar fascia [Dupuytren's disease]	Dupuytren Contracture	EFO_0004229	Penalized regression (bigstatsr)	HapMap3 variants	GRCh37	2443	0	beta	PGP000263	34995502	10.1016/j.ajhg.2021.11.008	TRUE		European:100	European:42.9|African:28.6|Greater Middle Eastern:14.3|South Asian:14.3	https://ftp.ebi.ac.uk/pub/databases/spot/pgs/scores/PGS001880/ScoringFiles/PGS001880.txt.gz	2022-01-10	PGS obtained from the Catalog should be cited appropriately, and used in accordance with any licensing restrictions set by the authors. See EBI Terms of Use (https://www.ebi.ac.uk/about/terms-of-use/) for additional details.	2429
PGS001881	portability-PLR_735.3	Hallux valgus (Bunion)	Hallux valgus	HP_0001822	Penalized regression (bigstatsr)	HapMap3 variants	GRCh37	4527	0	beta	PGP000263	34995502	10.1016/j.ajhg.2021.11.008	TRUE		European:100	European:37.5|African:25|East Asian:12.5|Greater Middle Eastern:12.5|South Asian:12.5	https://ftp.ebi.ac.uk/pub/databases/spot/pgs/scores/PGS001881/ScoringFiles/PGS001881.txt.gz	2022-01-10	PGS obtained from the Catalog should be cited appropriately, and used in accordance with any licensing restrictions set by the authors. See EBI Terms of Use (https://www.ebi.ac.uk/about/terms-of-use/) for additional details.	4512
PGS001882	portability-PLR_740	Osteoarthrosis	osteoarthritis	MONDO_0005178	Penalized regression (bigstatsr)	HapMap3 variants	GRCh37	11451	0	beta	PGP000263	34995502	10.1016/j.ajhg.2021.11.008	TRUE		European:100	European:37.5|African:25|East Asian:12.5|Greater Middle Eastern:12.5|South Asian:12.5	https://ftp.ebi.ac.uk/pub/databases/spot/pgs/scores/PGS001882/ScoringFiles/PGS001882.txt.gz	2022-01-10	PGS obtained from the Catalog should be cited appropriately, and used in accordance with any licensing restrictions set by the authors. See EBI Terms of Use (https://www.ebi.ac.uk/about/terms-of-use/) for additional details.	11393
PGS001883	portability-PLR_743.1	Osteoporosis	osteoporosis	EFO_0003882	Penalized regression (bigstatsr)	HapMap3 variants	GRCh37	365	0	beta	PGP000263	34995502	10.1016/j.ajhg.2021.11.008	TRUE		European:100	European:37.5|African:25|East Asian:12.5|Greater Middle Eastern:12.5|South Asian:12.5	https://ftp.ebi.ac.uk/pub/databases/spot/pgs/scores/PGS001883/ScoringFiles/PGS001883.txt.gz	2022-01-10	PGS obtained from the Catalog should be cited appropriately, and used in accordance with any licensing restrictions set by the authors. See EBI Terms of Use (https://www.ebi.ac.uk/about/terms-of-use/) for additional details.	365
PGS001884	portability-PLR_785	Abdominal pain	Abdominal pain	HP_0002027	Penalized regression (bigstatsr)	HapMap3 variants	GRCh37	2796	0	beta	PGP000263	34995502	10.1016/j.ajhg.2021.11.008	TRUE		European:100	European:37.5|African:25|East Asian:12.5|Greater Middle Eastern:12.5|South Asian:12.5	https://ftp.ebi.ac.uk/pub/databases/spot/pgs/scores/PGS001884/ScoringFiles/PGS001884.txt.gz	2022-01-10	PGS obtained from the Catalog should be cited appropriately, and used in accordance with any licensing restrictions set by the authors. See EBI Terms of Use (https://www.ebi.ac.uk/about/terms-of-use/) for additional details.	2787
PGS001885	portability-PLR_960.2	Allergy/adverse effect of penicillin	drug allergy	EFO_0009482	Penalized regression (bigstatsr)	HapMap3 variants	GRCh37	95	0	beta	PGP000263	34995502	10.1016/j.ajhg.2021.11.008	TRUE		European:100	European:37.5|African:25|East Asian:12.5|Greater Middle Eastern:12.5|South Asian:12.5	https://ftp.ebi.ac.uk/pub/databases/spot/pgs/scores/PGS001885/ScoringFiles/PGS001885.txt.gz	2022-01-10	PGS obtained from the Catalog should be cited appropriately, and used in accordance with any licensing restrictions set by the authors. See EBI Terms of Use (https://www.ebi.ac.uk/about/terms-of-use/) for additional details.	95
PGS001886	portability-PLR_albumin	Albumin	serum albumin measurement	EFO_0004535	Penalized regression (bigstatsr)	HapMap3 variants	GRCh37	60423	0	beta	PGP000263	34995502	10.1016/j.ajhg.2021.11.008	TRUE		European:100	European:37.5|African:25|East Asian:12.5|Greater Middle Eastern:12.5|South Asian:12.5	https://ftp.ebi.ac.uk/pub/databases/spot/pgs/scores/PGS001886/ScoringFiles/PGS001886.txt.gz	2022-01-10	PGS obtained from the Catalog should be cited appropriately, and used in accordance with any licensing restrictions set by the authors. See EBI Terms of Use (https://www.ebi.ac.uk/about/terms-of-use/) for additional details.	60107
PGS001887	portability-PLR_ankle_spacing	Ankle spacing width	anthropometric measurement	EFO_0004302	Penalized regression (bigstatsr)	HapMap3 variants	GRCh37	89827	0	beta	PGP000263	34995502	10.1016/j.ajhg.2021.11.008	TRUE		European:100	European:37.5|African:25|East Asian:12.5|Greater Middle Eastern:12.5|South Asian:12.5	https://ftp.ebi.ac.uk/pub/databases/spot/pgs/scores/PGS001887/ScoringFiles/PGS001887.txt.gz	2022-01-10	PGS obtained from the Catalog should be cited appropriately, and used in accordance with any licensing restrictions set by the authors. See EBI Terms of Use (https://www.ebi.ac.uk/about/terms-of-use/) for additional details.	89338
PGS001888	portability-PLR_apoA	Apolipoprotein A	apolipoprotein A 1 measurement	EFO_0004614	Penalized regression (bigstatsr)	HapMap3 variants	GRCh37	74596	0	beta	PGP000263	34995502	10.1016/j.ajhg.2021.11.008	TRUE		European:100	European:37.5|African:25|East Asian:12.5|Greater Middle Eastern:12.5|South Asian:12.5	https://ftp.ebi.ac.uk/pub/databases/spot/pgs/scores/PGS001888/ScoringFiles/PGS001888.txt.gz	2022-01-10	PGS obtained from the Catalog should be cited appropriately, and used in accordance with any licensing restrictions set by the authors. See EBI Terms of Use (https://www.ebi.ac.uk/about/terms-of-use/) for additional details.	74186
PGS001889	portability-PLR_apoB	Apolipoprotein B	apolipoprotein B measurement	EFO_0004615	Penalized regression (bigstatsr)	HapMap3 variants	GRCh37	16952	0	beta	PGP000263	34995502	10.1016/j.ajhg.2021.11.008	TRUE		European:100	European:37.5|African:25|East Asian:12.5|Greater Middle Eastern:12.5|South Asian:12.5	https://ftp.ebi.ac.uk/pub/databases/spot/pgs/scores/PGS001889/ScoringFiles/PGS001889.txt.gz	2022-01-10	PGS obtained from the Catalog should be cited appropriately, and used in accordance with any licensing restrictions set by the authors. See EBI Terms of Use (https://www.ebi.ac.uk/about/terms-of-use/) for additional details.	16840
PGS001890	portability-PLR_avMSE	avMSE	visual acuity measurement	EFO_0008385	Penalized regression (bigstatsr)	HapMap3 variants	GRCh37	44864	0	beta	PGP000263	34995502	10.1016/j.ajhg.2021.11.008	TRUE		European:100	European:37.5|African:25|East Asian:12.5|Greater Middle Eastern:12.5|South Asian:12.5	https://ftp.ebi.ac.uk/pub/databases/spot/pgs/scores/PGS001890/ScoringFiles/PGS001890.txt.gz	2022-01-10	PGS obtained from the Catalog should be cited appropriately, and used in accordance with any licensing restrictions set by the authors. See EBI Terms of Use (https://www.ebi.ac.uk/about/terms-of-use/) for additional details.	44643
PGS001891	portability-PLR_bad_hearing	Hearing difficulty/problems	hearing disorder	MONDO_0021945	Penalized regression (bigstatsr)	HapMap3 variants	GRCh37	19960	0	beta	PGP000263	34995502	10.1016/j.ajhg.2021.11.008	TRUE		European:100	European:37.5|African:25|East Asian:12.5|Greater Middle Eastern:12.5|South Asian:12.5	https://ftp.ebi.ac.uk/pub/databases/spot/pgs/scores/PGS001891/ScoringFiles/PGS001891.txt.gz	2022-01-10	PGS obtained from the Catalog should be cited appropriately, and used in accordance with any licensing restrictions set by the authors. See EBI Terms of Use (https://www.ebi.ac.uk/about/terms-of-use/) for additional details.	19865
PGS001892	portability-PLR_birth_weight	Birth weight	birth weight	EFO_0004344	Penalized regression (bigstatsr)	HapMap3 variants	GRCh37	35060	0	beta	PGP000263	34995502	10.1016/j.ajhg.2021.11.008	TRUE		European:100	European:37.5|African:25|East Asian:12.5|Greater Middle Eastern:12.5|South Asian:12.5	https://ftp.ebi.ac.uk/pub/databases/spot/pgs/scores/PGS001892/ScoringFiles/PGS001892.txt.gz	2022-01-10	PGS obtained from the Catalog should be cited appropriately, and used in accordance with any licensing restrictions set by the authors. See EBI Terms of Use (https://www.ebi.ac.uk/about/terms-of-use/) for additional details.	34879
PGS001893	portability-PLR_calcium	Calcium	calcium measurement	EFO_0004838	Penalized regression (bigstatsr)	HapMap3 variants	GRCh37	48395	0	beta	PGP000263	34995502	10.1016/j.ajhg.2021.11.008	TRUE		European:100	European:37.5|African:25|East Asian:12.5|Greater Middle Eastern:12.5|South Asian:12.5	https://ftp.ebi.ac.uk/pub/databases/spot/pgs/scores/PGS001893/ScoringFiles/PGS001893.txt.gz	2022-01-10	PGS obtained from the Catalog should be cited appropriately, and used in accordance with any licensing restrictions set by the authors. See EBI Terms of Use (https://www.ebi.ac.uk/about/terms-of-use/) for additional details.	48137
PGS001894	portability-PLR_celiac_gluten	Diagnosed with coeliac disease or gluten sensitivity	celiac disease	EFO_0001060	Penalized regression (bigstatsr)	HapMap3 variants	GRCh37	484	0	beta	PGP000263	34995502	10.1016/j.ajhg.2021.11.008	TRUE		European:100	European:42.9|African:28.6|Greater Middle Eastern:14.3|South Asian:14.3	https://ftp.ebi.ac.uk/pub/databases/spot/pgs/scores/PGS001894/ScoringFiles/PGS001894.txt.gz	2022-01-10	PGS obtained from the Catalog should be cited appropriately, and used in accordance with any licensing restrictions set by the authors. See EBI Terms of Use (https://www.ebi.ac.uk/about/terms-of-use/) for additional details.	478
PGS001895	portability-PLR_cholesterol	Cholesterol	total cholesterol measurement	EFO_0004574	Penalized regression (bigstatsr)	HapMap3 variants	GRCh37	16576	0	beta	PGP000263	34995502	10.1016/j.ajhg.2021.11.008	TRUE		European:100	European:37.5|African:25|East Asian:12.5|Greater Middle Eastern:12.5|South Asian:12.5	https://ftp.ebi.ac.uk/pub/databases/spot/pgs/scores/PGS001895/ScoringFiles/PGS001895.txt.gz	2022-01-10	PGS obtained from the Catalog should be cited appropriately, and used in accordance with any licensing restrictions set by the authors. See EBI Terms of Use (https://www.ebi.ac.uk/about/terms-of-use/) for additional details.	16453
PGS001896	portability-PLR_darker_hair0	Hair color (natural, before greying)	hair colour measurement	EFO_0007822	Penalized regression (bigstatsr)	HapMap3 variants	GRCh37	31036	0	beta	PGP000263	34995502	10.1016/j.ajhg.2021.11.008	TRUE		European:100	European:37.5|African:25|East Asian:12.5|Greater Middle Eastern:12.5|South Asian:12.5	https://ftp.ebi.ac.uk/pub/databases/spot/pgs/scores/PGS001896/ScoringFiles/PGS001896.txt.gz	2022-01-10	PGS obtained from the Catalog should be cited appropriately, and used in accordance with any licensing restrictions set by the authors. See EBI Terms of Use (https://www.ebi.ac.uk/about/terms-of-use/) for additional details.	30877
PGS001897	portability-PLR_darker_skin0	Skin color	skin pigmentation	EFO_0003784	Penalized regression (bigstatsr)	HapMap3 variants	GRCh37	15817	0	beta	PGP000263	34995502	10.1016/j.ajhg.2021.11.008	TRUE		European:100	European:37.5|African:25|East Asian:12.5|Greater Middle Eastern:12.5|South Asian:12.5	https://ftp.ebi.ac.uk/pub/databases/spot/pgs/scores/PGS001897/ScoringFiles/PGS001897.txt.gz	2022-01-10	PGS obtained from the Catalog should be cited appropriately, and used in accordance with any licensing restrictions set by the authors. See EBI Terms of Use (https://www.ebi.ac.uk/about/terms-of-use/) for additional details.	15745
PGS001898	portability-PLR_depressed_for_1w	Ever depressed for a whole week	depressive symptom measurement	EFO_0007006	Penalized regression (bigstatsr)	HapMap3 variants	GRCh37	5777	0	beta	PGP000263	34995502	10.1016/j.ajhg.2021.11.008	TRUE		European:100	European:37.5|African:25|East Asian:12.5|Greater Middle Eastern:12.5|South Asian:12.5	https://ftp.ebi.ac.uk/pub/databases/spot/pgs/scores/PGS001898/ScoringFiles/PGS001898.txt.gz	2022-01-10	PGS obtained from the Catalog should be cited appropriately, and used in accordance with any licensing restrictions set by the authors. See EBI Terms of Use (https://www.ebi.ac.uk/about/terms-of-use/) for additional details.	5744
PGS001899	portability-PLR_depression_feelings	Recent feelings of depression	depressive symptom measurement	EFO_0007006	Penalized regression (bigstatsr)	HapMap3 variants	GRCh37	2434	0	beta	PGP000263	34995502	10.1016/j.ajhg.2021.11.008	TRUE		European:100	European:37.5|African:25|East Asian:12.5|Greater Middle Eastern:12.5|South Asian:12.5	https://ftp.ebi.ac.uk/pub/databases/spot/pgs/scores/PGS001899/ScoringFiles/PGS001899.txt.gz	2022-01-10	PGS obtained from the Catalog should be cited appropriately, and used in accordance with any licensing restrictions set by the authors. See EBI Terms of Use (https://www.ebi.ac.uk/about/terms-of-use/) for additional details.	2422
PGS001900	portability-PLR_diastolic_BP	Diastolic blood pressure, automated reading	diastolic blood pressure	EFO_0006336	Penalized regression (bigstatsr)	HapMap3 variants	GRCh37	66335	0	beta	PGP000263	34995502	10.1016/j.ajhg.2021.11.008	TRUE		European:100	European:37.5|African:25|East Asian:12.5|Greater Middle Eastern:12.5|South Asian:12.5	https://ftp.ebi.ac.uk/pub/databases/spot/pgs/scores/PGS001900/ScoringFiles/PGS001900.txt.gz	2022-01-10	PGS obtained from the Catalog should be cited appropriately, and used in accordance with any licensing restrictions set by the authors. See EBI Terms of Use (https://www.ebi.ac.uk/about/terms-of-use/) for additional details.	65967
PGS001901	portability-PLR_drink_alcohol	Alcohol drinker status	alcohol drinking	EFO_0004329	Penalized regression (bigstatsr)	HapMap3 variants	GRCh37	1065	0	beta	PGP000263	34995502	10.1016/j.ajhg.2021.11.008	TRUE		European:100	European:37.5|African:25|East Asian:12.5|Greater Middle Eastern:12.5|South Asian:12.5	https://ftp.ebi.ac.uk/pub/databases/spot/pgs/scores/PGS001901/ScoringFiles/PGS001901.txt.gz	2022-01-10	PGS obtained from the Catalog should be cited appropriately, and used in accordance with any licensing restrictions set by the authors. See EBI Terms of Use (https://www.ebi.ac.uk/about/terms-of-use/) for additional details.	1063
PGS001902	portability-PLR_ECG_P_duration	P duration	P wave duration	EFO_0005094	Penalized regression (bigstatsr)	HapMap3 variants	GRCh37	640	0	beta	PGP000263	34995502	10.1016/j.ajhg.2021.11.008	TRUE		European:100	European:37.5|African:25|East Asian:12.5|Greater Middle Eastern:12.5|South Asian:12.5	https://ftp.ebi.ac.uk/pub/databases/spot/pgs/scores/PGS001902/ScoringFiles/PGS001902.txt.gz	2022-01-10	PGS obtained from the Catalog should be cited appropriately, and used in accordance with any licensing restrictions set by the authors. See EBI Terms of Use (https://www.ebi.ac.uk/about/terms-of-use/) for additional details.	638
PGS001903	portability-PLR_ECG_PP_interval	PP interval	PP interval	EFO_0600085	Penalized regression (bigstatsr)	HapMap3 variants	GRCh37	4368	0	beta	PGP000263	34995502	10.1016/j.ajhg.2021.11.008	TRUE		European:100	European:37.5|African:25|East Asian:12.5|Greater Middle Eastern:12.5|South Asian:12.5	https://ftp.ebi.ac.uk/pub/databases/spot/pgs/scores/PGS001903/ScoringFiles/PGS001903.txt.gz	2022-01-10	PGS obtained from the Catalog should be cited appropriately, and used in accordance with any licensing restrictions set by the authors. See EBI Terms of Use (https://www.ebi.ac.uk/about/terms-of-use/) for additional details.	4340
PGS001904	portability-PLR_ECG_PQ_interval	PQ interval	PR interval	EFO_0004462	Penalized regression (bigstatsr)	HapMap3 variants	GRCh37	826	0	beta	PGP000263	34995502	10.1016/j.ajhg.2021.11.008	TRUE		European:100	European:37.5|African:25|East Asian:12.5|Greater Middle Eastern:12.5|South Asian:12.5	https://ftp.ebi.ac.uk/pub/databases/spot/pgs/scores/PGS001904/ScoringFiles/PGS001904.txt.gz	2022-01-10	PGS obtained from the Catalog should be cited appropriately, and used in accordance with any licensing restrictions set by the authors. See EBI Terms of Use (https://www.ebi.ac.uk/about/terms-of-use/) for additional details.	821
PGS001905	portability-PLR_ECG_QT_interval	QT interval	QT interval	EFO_0004682	Penalized regression (bigstatsr)	HapMap3 variants	GRCh37	2300	0	beta	PGP000263	34995502	10.1016/j.ajhg.2021.11.008	TRUE		European:100	European:37.5|African:25|East Asian:12.5|Greater Middle Eastern:12.5|South Asian:12.5	https://ftp.ebi.ac.uk/pub/databases/spot/pgs/scores/PGS001905/ScoringFiles/PGS001905.txt.gz	2022-01-10	PGS obtained from the Catalog should be cited appropriately, and used in accordance with any licensing restrictions set by the authors. See EBI Terms of Use (https://www.ebi.ac.uk/about/terms-of-use/) for additional details.	2293
PGS001906	portability-PLR_ECG_QTC_interval	QTc interval	QT interval	EFO_0004682	Penalized regression (bigstatsr)	HapMap3 variants	GRCh37	641	0	beta	PGP000263	34995502	10.1016/j.ajhg.2021.11.008	TRUE		European:100	European:37.5|African:25|East Asian:12.5|Greater Middle Eastern:12.5|South Asian:12.5	https://ftp.ebi.ac.uk/pub/databases/spot/pgs/scores/PGS001906/ScoringFiles/PGS001906.txt.gz	2022-01-10	PGS obtained from the Catalog should be cited appropriately, and used in accordance with any licensing restrictions set by the authors. See EBI Terms of Use (https://www.ebi.ac.uk/about/terms-of-use/) for additional details.	639
PGS001907	portability-PLR_ECG_RR_interval	RR interval	RR interval	EFO_0004831	Penalized regression (bigstatsr)	HapMap3 variants	GRCh37	1964	0	beta	PGP000263	34995502	10.1016/j.ajhg.2021.11.008	TRUE		European:100	European:37.5|African:25|East Asian:12.5|Greater Middle Eastern:12.5|South Asian:12.5	https://ftp.ebi.ac.uk/pub/databases/spot/pgs/scores/PGS001907/ScoringFiles/PGS001907.txt.gz	2022-01-10	PGS obtained from the Catalog should be cited appropriately, and used in accordance with any licensing restrictions set by the authors. See EBI Terms of Use (https://www.ebi.ac.uk/about/terms-of-use/) for additional details.	1951
PGS001908	portability-PLR_erythrocyte_width	Red blood cell (erythrocyte) distribution width	Red cell distribution width	EFO_0009188	Penalized regression (bigstatsr)	HapMap3 variants	GRCh37	32431	0	beta	PGP000263	34995502	10.1016/j.ajhg.2021.11.008	TRUE		European:100	European:37.5|African:25|East Asian:12.5|Greater Middle Eastern:12.5|South Asian:12.5	https://ftp.ebi.ac.uk/pub/databases/spot/pgs/scores/PGS001908/ScoringFiles/PGS001908.txt.gz	2022-01-10	PGS obtained from the Catalog should be cited appropriately, and used in accordance with any licensing restrictions set by the authors. See EBI Terms of Use (https://www.ebi.ac.uk/about/terms-of-use/) for additional details.	32209
PGS001909	portability-PLR_erythrocyte	Red blood cell (erythrocyte) count	erythrocyte count	EFO_0004305	Penalized regression (bigstatsr)	HapMap3 variants	GRCh37	81887	0	beta	PGP000263	34995502	10.1016/j.ajhg.2021.11.008	TRUE		European:100	European:37.5|African:25|East Asian:12.5|Greater Middle Eastern:12.5|South Asian:12.5	https://ftp.ebi.ac.uk/pub/databases/spot/pgs/scores/PGS001909/ScoringFiles/PGS001909.txt.gz	2022-01-10	PGS obtained from the Catalog should be cited appropriately, and used in accordance with any licensing restrictions set by the authors. See EBI Terms of Use (https://www.ebi.ac.uk/about/terms-of-use/) for additional details.	81390
PGS001910	portability-PLR_ever_cannabis	Ever taken cannabis	Cannabis use	EFO_0007585	Penalized regression (bigstatsr)	HapMap3 variants	GRCh37	9341	0	beta	PGP000263	34995502	10.1016/j.ajhg.2021.11.008	TRUE		European:100	European:37.5|African:25|East Asian:12.5|Greater Middle Eastern:12.5|South Asian:12.5	https://ftp.ebi.ac.uk/pub/databases/spot/pgs/scores/PGS001910/ScoringFiles/PGS001910.txt.gz	2022-01-10	PGS obtained from the Catalog should be cited appropriately, and used in accordance with any licensing restrictions set by the authors. See EBI Terms of Use (https://www.ebi.ac.uk/about/terms-of-use/) for additional details.	9310
PGS001911	portability-PLR_ever_smoked	Ever smoked	smoking status measurement	EFO_0006527	Penalized regression (bigstatsr)	HapMap3 variants	GRCh37	41266	0	beta	PGP000263	34995502	10.1016/j.ajhg.2021.11.008	TRUE		European:100	European:37.5|African:25|East Asian:12.5|Greater Middle Eastern:12.5|South Asian:12.5	https://ftp.ebi.ac.uk/pub/databases/spot/pgs/scores/PGS001911/ScoringFiles/PGS001911.txt.gz	2022-01-10	PGS obtained from the Catalog should be cited appropriately, and used in accordance with any licensing restrictions set by the authors. See EBI Terms of Use (https://www.ebi.ac.uk/about/terms-of-use/) for additional details.	41063
PGS001912	portability-PLR_F_age_first_birth	Age at first live birth	age at first birth measurement	EFO_0009101	Penalized regression (bigstatsr)	HapMap3 variants	GRCh37	15201	0	beta	PGP000263	34995502	10.1016/j.ajhg.2021.11.008	TRUE		European:100	European:37.5|African:25|East Asian:12.5|Greater Middle Eastern:12.5|South Asian:12.5	https://ftp.ebi.ac.uk/pub/databases/spot/pgs/scores/PGS001912/ScoringFiles/PGS001912.txt.gz	2022-01-10	PGS obtained from the Catalog should be cited appropriately, and used in accordance with any licensing restrictions set by the authors. See EBI Terms of Use (https://www.ebi.ac.uk/about/terms-of-use/) for additional details.	15107
PGS001913	portability-PLR_F_length_menstrual_cycle	Length of menstrual cycle	menstrual cycle measurement	EFO_0007786	Penalized regression (bigstatsr)	HapMap3 variants	GRCh37	339	0	beta	PGP000263	34995502	10.1016/j.ajhg.2021.11.008	TRUE		European:100	European:37.5|African:25|East Asian:12.5|Greater Middle Eastern:12.5|South Asian:12.5	https://ftp.ebi.ac.uk/pub/databases/spot/pgs/scores/PGS001913/ScoringFiles/PGS001913.txt.gz	2022-01-10	PGS obtained from the Catalog should be cited appropriately, and used in accordance with any licensing restrictions set by the authors. See EBI Terms of Use (https://www.ebi.ac.uk/about/terms-of-use/) for additional details.	337
PGS001914	portability-PLR_F_log_testosterone	Testosterone (female only)	testosterone measurement|female	EFO_0004908|PATO_0000383	Penalized regression (bigstatsr)	HapMap3 variants	GRCh37	18179	0	beta	PGP000263	34995502	10.1016/j.ajhg.2021.11.008	TRUE		European:100	European:37.5|African:25|East Asian:12.5|Greater Middle Eastern:12.5|South Asian:12.5	https://ftp.ebi.ac.uk/pub/databases/spot/pgs/scores/PGS001914/ScoringFiles/PGS001914.txt.gz	2022-01-10	PGS obtained from the Catalog should be cited appropriately, and used in accordance with any licensing restrictions set by the authors. See EBI Terms of Use (https://www.ebi.ac.uk/about/terms-of-use/) for additional details.	18083
PGS001915	portability-PLR_F_menarche	Age when periods started (menarche)	age at menarche	EFO_0004703	Penalized regression (bigstatsr)	HapMap3 variants	GRCh37	38940	0	beta	PGP000263	34995502	10.1016/j.ajhg.2021.11.008	TRUE		European:100	European:37.5|African:25|East Asian:12.5|Greater Middle Eastern:12.5|South Asian:12.5	https://ftp.ebi.ac.uk/pub/databases/spot/pgs/scores/PGS001915/ScoringFiles/PGS001915.txt.gz	2022-01-10	PGS obtained from the Catalog should be cited appropriately, and used in accordance with any licensing restrictions set by the authors. See EBI Terms of Use (https://www.ebi.ac.uk/about/terms-of-use/) for additional details.	38723
PGS001916	portability-PLR_fall_1y	Falls in the last year	fall	EFO_0009631	Penalized regression (bigstatsr)	HapMap3 variants	GRCh37	9917	0	beta	PGP000263	34995502	10.1016/j.ajhg.2021.11.008	TRUE		European:100	European:37.5|African:25|East Asian:12.5|Greater Middle Eastern:12.5|South Asian:12.5	https://ftp.ebi.ac.uk/pub/databases/spot/pgs/scores/PGS001916/ScoringFiles/PGS001916.txt.gz	2022-01-10	PGS obtained from the Catalog should be cited appropriately, and used in accordance with any licensing restrictions set by the authors. See EBI Terms of Use (https://www.ebi.ac.uk/about/terms-of-use/) for additional details.	9870
PGS001917	portability-PLR_fat_perc	Body fat percentage	body fat percentage	EFO_0007800	Penalized regression (bigstatsr)	HapMap3 variants	GRCh37	107244	0	beta	PGP000263	34995502	10.1016/j.ajhg.2021.11.008	TRUE		European:100	European:37.5|African:25|East Asian:12.5|Greater Middle Eastern:12.5|South Asian:12.5	https://ftp.ebi.ac.uk/pub/databases/spot/pgs/scores/PGS001917/ScoringFiles/PGS001917.txt.gz	2022-01-10	PGS obtained from the Catalog should be cited appropriately, and used in accordance with any licensing restrictions set by the authors. See EBI Terms of Use (https://www.ebi.ac.uk/about/terms-of-use/) for additional details.	106624
PGS001918	portability-PLR_FEV1	Forced expiratory volume in 1-second (FEV1), Best measure	forced expiratory volume	EFO_0004314	Penalized regression (bigstatsr)	HapMap3 variants	GRCh37	79136	0	beta	PGP000263	34995502	10.1016/j.ajhg.2021.11.008	TRUE		European:100	European:75|Greater Middle Eastern:25	https://ftp.ebi.ac.uk/pub/databases/spot/pgs/scores/PGS001918/ScoringFiles/PGS001918.txt.gz	2022-01-10	PGS obtained from the Catalog should be cited appropriately, and used in accordance with any licensing restrictions set by the authors. See EBI Terms of Use (https://www.ebi.ac.uk/about/terms-of-use/) for additional details.	78668
PGS001919	portability-PLR_fluid_intelligence	Fluid intelligence score	intelligence	EFO_0004337	Penalized regression (bigstatsr)	HapMap3 variants	GRCh37	26145	0	beta	PGP000263	34995502	10.1016/j.ajhg.2021.11.008	TRUE		European:100	European:37.5|African:25|East Asian:12.5|Greater Middle Eastern:12.5|South Asian:12.5	https://ftp.ebi.ac.uk/pub/databases/spot/pgs/scores/PGS001919/ScoringFiles/PGS001919.txt.gz	2022-01-10	PGS obtained from the Catalog should be cited appropriately, and used in accordance with any licensing restrictions set by the authors. See EBI Terms of Use (https://www.ebi.ac.uk/about/terms-of-use/) for additional details.	26035
PGS001920	portability-PLR_foreboding_feelings	Recent feelings of foreboding	worry measurement	EFO_0009589	Penalized regression (bigstatsr)	HapMap3 variants	GRCh37	2894	0	beta	PGP000263	34995502	10.1016/j.ajhg.2021.11.008	TRUE		European:100	European:37.5|African:25|East Asian:12.5|Greater Middle Eastern:12.5|South Asian:12.5	https://ftp.ebi.ac.uk/pub/databases/spot/pgs/scores/PGS001920/ScoringFiles/PGS001920.txt.gz	2022-01-10	PGS obtained from the Catalog should be cited appropriately, and used in accordance with any licensing restrictions set by the authors. See EBI Terms of Use (https://www.ebi.ac.uk/about/terms-of-use/) for additional details.	2879
PGS001921	portability-PLR_fracture_5y	Fractured/broken bones in last 5 years	bone fracture	EFO_0003931	Penalized regression (bigstatsr)	HapMap3 variants	GRCh37	7965	0	beta	PGP000263	34995502	10.1016/j.ajhg.2021.11.008	TRUE		European:100	European:37.5|African:25|East Asian:12.5|Greater Middle Eastern:12.5|South Asian:12.5	https://ftp.ebi.ac.uk/pub/databases/spot/pgs/scores/PGS001921/ScoringFiles/PGS001921.txt.gz	2022-01-10	PGS obtained from the Catalog should be cited appropriately, and used in accordance with any licensing restrictions set by the authors. See EBI Terms of Use (https://www.ebi.ac.uk/about/terms-of-use/) for additional details.	7928
PGS001922	portability-PLR_FVC	Forced vital capacity (FVC), Best measure	vital capacity	EFO_0004312	Penalized regression (bigstatsr)	HapMap3 variants	GRCh37	85349	0	beta	PGP000263	34995502	10.1016/j.ajhg.2021.11.008	TRUE		European:100	European:75|Greater Middle Eastern:25	https://ftp.ebi.ac.uk/pub/databases/spot/pgs/scores/PGS001922/ScoringFiles/PGS001922.txt.gz	2022-01-10	PGS obtained from the Catalog should be cited appropriately, and used in accordance with any licensing restrictions set by the authors. See EBI Terms of Use (https://www.ebi.ac.uk/about/terms-of-use/) for additional details.	84864
PGS001923	portability-PLR_geek_time	Time spent watching television (TV) or using computer	lifestyle measurement	EFO_0010724	Penalized regression (bigstatsr)	HapMap3 variants	GRCh37	50583	0	beta	PGP000263	34995502	10.1016/j.ajhg.2021.11.008	TRUE		European:100	European:37.5|African:25|East Asian:12.5|Greater Middle Eastern:12.5|South Asian:12.5	https://ftp.ebi.ac.uk/pub/databases/spot/pgs/scores/PGS001923/ScoringFiles/PGS001923.txt.gz	2022-01-10	PGS obtained from the Catalog should be cited appropriately, and used in accordance with any licensing restrictions set by the authors. See EBI Terms of Use (https://www.ebi.ac.uk/about/terms-of-use/) for additional details.	50313
PGS001924	portability-PLR_glasses	Wears glasses or contact lenses	eye measurement	EFO_0004731	Penalized regression (bigstatsr)	HapMap3 variants	GRCh37	311	0	beta	PGP000263	34995502	10.1016/j.ajhg.2021.11.008	TRUE		European:100	European:37.5|African:25|East Asian:12.5|Greater Middle Eastern:12.5|South Asian:12.5	https://ftp.ebi.ac.uk/pub/databases/spot/pgs/scores/PGS001924/ScoringFiles/PGS001924.txt.gz	2022-01-10	PGS obtained from the Catalog should be cited appropriately, and used in accordance with any licensing restrictions set by the authors. See EBI Terms of Use (https://www.ebi.ac.uk/about/terms-of-use/) for additional details.	310
PGS001925	portability-PLR_haematocrit_perc	Haematocrit percentage	hematocrit	EFO_0004348	Penalized regression (bigstatsr)	HapMap3 variants	GRCh37	67571	0	beta	PGP000263	34995502	10.1016/j.ajhg.2021.11.008	TRUE		European:100	European:37.5|African:25|East Asian:12.5|Greater Middle Eastern:12.5|South Asian:12.5	https://ftp.ebi.ac.uk/pub/databases/spot/pgs/scores/PGS001925/ScoringFiles/PGS001925.txt.gz	2022-01-10	PGS obtained from the Catalog should be cited appropriately, and used in accordance with any licensing restrictions set by the authors. See EBI Terms of Use (https://www.ebi.ac.uk/about/terms-of-use/) for additional details.	67196
PGS001926	portability-PLR_haemoglobin	Haemoglobin concentration	hemoglobin measurement	EFO_0004509	Penalized regression (bigstatsr)	HapMap3 variants	GRCh37	69467	0	beta	PGP000263	34995502	10.1016/j.ajhg.2021.11.008	TRUE		European:100	European:37.5|African:25|East Asian:12.5|Greater Middle Eastern:12.5|South Asian:12.5	https://ftp.ebi.ac.uk/pub/databases/spot/pgs/scores/PGS001926/ScoringFiles/PGS001926.txt.gz	2022-01-10	PGS obtained from the Catalog should be cited appropriately, and used in accordance with any licensing restrictions set by the authors. See EBI Terms of Use (https://www.ebi.ac.uk/about/terms-of-use/) for additional details.	69083
PGS001927	portability-PLR_hand_grip_strength	Hand grip strength (mean of both)	grip strength measurement	EFO_0006941	Penalized regression (bigstatsr)	HapMap3 variants	GRCh37	73846	0	beta	PGP000263	34995502	10.1016/j.ajhg.2021.11.008	TRUE		European:100	European:37.5|African:25|East Asian:12.5|Greater Middle Eastern:12.5|South Asian:12.5	https://ftp.ebi.ac.uk/pub/databases/spot/pgs/scores/PGS001927/ScoringFiles/PGS001927.txt.gz	2022-01-10	PGS obtained from the Catalog should be cited appropriately, and used in accordance with any licensing restrictions set by the authors. See EBI Terms of Use (https://www.ebi.ac.uk/about/terms-of-use/) for additional details.	69188
PGS001928	portability-PLR_headaches_for_3m	Headaches for 3+ months	headache disorder	EFO_0009550	Penalized regression (bigstatsr)	HapMap3 variants	GRCh37	5709	0	beta	PGP000263	34995502	10.1016/j.ajhg.2021.11.008	TRUE		European:100	European:37.5|African:25|East Asian:12.5|Greater Middle Eastern:12.5|South Asian:12.5	https://ftp.ebi.ac.uk/pub/databases/spot/pgs/scores/PGS001928/ScoringFiles/PGS001928.txt.gz	2022-01-10	PGS obtained from the Catalog should be cited appropriately, and used in accordance with any licensing restrictions set by the authors. See EBI Terms of Use (https://www.ebi.ac.uk/about/terms-of-use/) for additional details.	5683
PGS001929	portability-PLR_height	Standing height	body height	EFO_0004339	Penalized regression (bigstatsr)	HapMap3 variants	GRCh37	156514	0	beta	PGP000263	34995502	10.1016/j.ajhg.2021.11.008	TRUE		European:100	European:37.5|African:25|East Asian:12.5|Greater Middle Eastern:12.5|South Asian:12.5	https://ftp.ebi.ac.uk/pub/databases/spot/pgs/scores/PGS001929/ScoringFiles/PGS001929.txt.gz	2022-01-10	PGS obtained from the Catalog should be cited appropriately, and used in accordance with any licensing restrictions set by the authors. See EBI Terms of Use (https://www.ebi.ac.uk/about/terms-of-use/) for additional details.	155540
PGS001930	portability-PLR_immature_reticulocyte_frac	Immature reticulocyte fraction	Immature Reticulocyte Fraction Measurement	EFO_0009253	Penalized regression (bigstatsr)	HapMap3 variants	GRCh37	39162	0	beta	PGP000263	34995502	10.1016/j.ajhg.2021.11.008	TRUE		European:100	European:37.5|African:25|East Asian:12.5|Greater Middle Eastern:12.5|South Asian:12.5	https://ftp.ebi.ac.uk/pub/databases/spot/pgs/scores/PGS001930/ScoringFiles/PGS001930.txt.gz	2022-01-10	PGS obtained from the Catalog should be cited appropriately, and used in accordance with any licensing restrictions set by the authors. See EBI Terms of Use (https://www.ebi.ac.uk/about/terms-of-use/) for additional details.	38899
PGS001931	portability-PLR_income	Average total household income before tax	household income	EFO_0009695	Penalized regression (bigstatsr)	HapMap3 variants	GRCh37	41836	0	beta	PGP000263	34995502	10.1016/j.ajhg.2021.11.008	TRUE		European:100	European:37.5|African:25|East Asian:12.5|Greater Middle Eastern:12.5|South Asian:12.5	https://ftp.ebi.ac.uk/pub/databases/spot/pgs/scores/PGS001931/ScoringFiles/PGS001931.txt.gz	2022-01-10	PGS obtained from the Catalog should be cited appropriately, and used in accordance with any licensing restrictions set by the authors. See EBI Terms of Use (https://www.ebi.ac.uk/about/terms-of-use/) for additional details.	41635
PGS001932	portability-PLR_insomnia	Sleeplessness / insomnia	insomnia	EFO_0004698	Penalized regression (bigstatsr)	HapMap3 variants	GRCh37	37712	0	beta	PGP000263	34995502	10.1016/j.ajhg.2021.11.008	TRUE		European:100	European:37.5|African:25|East Asian:12.5|Greater Middle Eastern:12.5|South Asian:12.5	https://ftp.ebi.ac.uk/pub/databases/spot/pgs/scores/PGS001932/ScoringFiles/PGS001932.txt.gz	2022-01-10	PGS obtained from the Catalog should be cited appropriately, and used in accordance with any licensing restrictions set by the authors. See EBI Terms of Use (https://www.ebi.ac.uk/about/terms-of-use/) for additional details.	37520
PGS001933	portability-PLR_LDL	LDL direct	low density lipoprotein cholesterol measurement	EFO_0004611	Penalized regression (bigstatsr)	HapMap3 variants	GRCh37	25604	0	beta	PGP000263	34995502	10.1016/j.ajhg.2021.11.008	TRUE		European:100	European:37.5|African:25|East Asian:12.5|Greater Middle Eastern:12.5|South Asian:12.5	https://ftp.ebi.ac.uk/pub/databases/spot/pgs/scores/PGS001933/ScoringFiles/PGS001933.txt.gz	2022-01-10	PGS obtained from the Catalog should be cited appropriately, and used in accordance with any licensing restrictions set by the authors. See EBI Terms of Use (https://www.ebi.ac.uk/about/terms-of-use/) for additional details.	25416
PGS001934	portability-PLR_less_alcohol	Alcohol intake frequency	alcohol consumption measurement	EFO_0007878	Penalized regression (bigstatsr)	HapMap3 variants	GRCh37	50955	0	beta	PGP000263	34995502	10.1016/j.ajhg.2021.11.008	TRUE		European:100	European:37.5|African:25|East Asian:12.5|Greater Middle Eastern:12.5|South Asian:12.5	https://ftp.ebi.ac.uk/pub/databases/spot/pgs/scores/PGS001934/ScoringFiles/PGS001934.txt.gz	2022-01-10	PGS obtained from the Catalog should be cited appropriately, and used in accordance with any licensing restrictions set by the authors. See EBI Terms of Use (https://www.ebi.ac.uk/about/terms-of-use/) for additional details.	50689
PGS001935	portability-PLR_less_happy_with_health	General happiness with own health	health satisfaction measurement	EFO_0009724	Penalized regression (bigstatsr)	HapMap3 variants	GRCh37	9070	0	beta	PGP000263	34995502	10.1016/j.ajhg.2021.11.008	TRUE		European:100	European:37.5|African:25|East Asian:12.5|Greater Middle Eastern:12.5|South Asian:12.5	https://ftp.ebi.ac.uk/pub/databases/spot/pgs/scores/PGS001935/ScoringFiles/PGS001935.txt.gz	2022-01-10	PGS obtained from the Catalog should be cited appropriately, and used in accordance with any licensing restrictions set by the authors. See EBI Terms of Use (https://www.ebi.ac.uk/about/terms-of-use/) for additional details.	9027
PGS001936	portability-PLR_less_happy	General happiness	wellbeing measurement	EFO_0007869	Penalized regression (bigstatsr)	HapMap3 variants	GRCh37	10628	0	beta	PGP000263	34995502	10.1016/j.ajhg.2021.11.008	TRUE		European:100	European:37.5|African:25|East Asian:12.5|Greater Middle Eastern:12.5|South Asian:12.5	https://ftp.ebi.ac.uk/pub/databases/spot/pgs/scores/PGS001936/ScoringFiles/PGS001936.txt.gz	2022-01-10	PGS obtained from the Catalog should be cited appropriately, and used in accordance with any licensing restrictions set by the authors. See EBI Terms of Use (https://www.ebi.ac.uk/about/terms-of-use/) for additional details.	10580
PGS001937	portability-PLR_less_tanned	Ease of skin tanning	suntan	EFO_0004279	Penalized regression (bigstatsr)	HapMap3 variants	GRCh37	16197	0	beta	PGP000263	34995502	10.1016/j.ajhg.2021.11.008	TRUE		European:100	European:37.5|African:25|East Asian:12.5|Greater Middle Eastern:12.5|South Asian:12.5	https://ftp.ebi.ac.uk/pub/databases/spot/pgs/scores/PGS001937/ScoringFiles/PGS001937.txt.gz	2022-01-10	PGS obtained from the Catalog should be cited appropriately, and used in accordance with any licensing restrictions set by the authors. See EBI Terms of Use (https://www.ebi.ac.uk/about/terms-of-use/) for additional details.	16113
PGS001938	portability-PLR_log_age_first_sex	Age first had sexual intercourse	age at first sexual intercourse measurement	EFO_0009749	Penalized regression (bigstatsr)	HapMap3 variants	GRCh37	64164	0	beta	PGP000263	34995502	10.1016/j.ajhg.2021.11.008	TRUE		European:100	European:37.5|African:25|East Asian:12.5|Greater Middle Eastern:12.5|South Asian:12.5	https://ftp.ebi.ac.uk/pub/databases/spot/pgs/scores/PGS001938/ScoringFiles/PGS001938.txt.gz	2022-01-10	PGS obtained from the Catalog should be cited appropriately, and used in accordance with any licensing restrictions set by the authors. See EBI Terms of Use (https://www.ebi.ac.uk/about/terms-of-use/) for additional details.	63867
PGS001939	portability-PLR_log_ALP	Alkaline phosphatase	alkaline phosphatase measurement	EFO_0004533	Penalized regression (bigstatsr)	HapMap3 variants	GRCh37	50948	0	beta	PGP000263	34995502	10.1016/j.ajhg.2021.11.008	TRUE		European:100	European:37.5|African:25|East Asian:12.5|Greater Middle Eastern:12.5|South Asian:12.5	https://ftp.ebi.ac.uk/pub/databases/spot/pgs/scores/PGS001939/ScoringFiles/PGS001939.txt.gz	2022-01-10	PGS obtained from the Catalog should be cited appropriately, and used in accordance with any licensing restrictions set by the authors. See EBI Terms of Use (https://www.ebi.ac.uk/about/terms-of-use/) for additional details.	50697
PGS001940	portability-PLR_log_ALT	Alanine aminotransferase	serum alanine aminotransferase measurement	EFO_0004735	Penalized regression (bigstatsr)	HapMap3 variants	GRCh37	51849	0	beta	PGP000263	34995502	10.1016/j.ajhg.2021.11.008	TRUE		European:100	European:37.5|African:25|East Asian:12.5|Greater Middle Eastern:12.5|South Asian:12.5	https://ftp.ebi.ac.uk/pub/databases/spot/pgs/scores/PGS001940/ScoringFiles/PGS001940.txt.gz	2022-01-10	PGS obtained from the Catalog should be cited appropriately, and used in accordance with any licensing restrictions set by the authors. See EBI Terms of Use (https://www.ebi.ac.uk/about/terms-of-use/) for additional details.	51548
PGS001941	portability-PLR_log_AST	Aspartate aminotransferase level	aspartate aminotransferase measurement	EFO_0004736	Penalized regression (bigstatsr)	HapMap3 variants	GRCh37	33498	0	beta	PGP000263	34995502	10.1016/j.ajhg.2021.11.008	TRUE		European:100	European:37.5|African:25|East Asian:12.5|Greater Middle Eastern:12.5|South Asian:12.5	https://ftp.ebi.ac.uk/pub/databases/spot/pgs/scores/PGS001941/ScoringFiles/PGS001941.txt.gz	2022-01-10	PGS obtained from the Catalog should be cited appropriately, and used in accordance with any licensing restrictions set by the authors. See EBI Terms of Use (https://www.ebi.ac.uk/about/terms-of-use/) for additional details.	33337
PGS001942	portability-PLR_log_bilirubin	Total bilirubin	bilirubin measurement	EFO_0004570	Penalized regression (bigstatsr)	HapMap3 variants	GRCh37	33190	0	beta	PGP000263	34995502	10.1016/j.ajhg.2021.11.008	TRUE		European:100	European:37.5|African:25|East Asian:12.5|Greater Middle Eastern:12.5|South Asian:12.5	https://ftp.ebi.ac.uk/pub/databases/spot/pgs/scores/PGS001942/ScoringFiles/PGS001942.txt.gz	2022-01-10	PGS obtained from the Catalog should be cited appropriately, and used in accordance with any licensing restrictions set by the authors. See EBI Terms of Use (https://www.ebi.ac.uk/about/terms-of-use/) for additional details.	32998
PGS001943	portability-PLR_log_BMI	Body mass index (BMI)	body mass index	EFO_0004340	Penalized regression (bigstatsr)	HapMap3 variants	GRCh37	110153	0	beta	PGP000263	34995502	10.1016/j.ajhg.2021.11.008	TRUE		European:100	European:37.5|African:25|East Asian:12.5|Greater Middle Eastern:12.5|South Asian:12.5	https://ftp.ebi.ac.uk/pub/databases/spot/pgs/scores/PGS001943/ScoringFiles/PGS001943.txt.gz	2022-01-10	PGS obtained from the Catalog should be cited appropriately, and used in accordance with any licensing restrictions set by the authors. See EBI Terms of Use (https://www.ebi.ac.uk/about/terms-of-use/) for additional details.	109530
PGS001944	portability-PLR_log_creatinine_urine	Creatinine (enzymatic) in urine	creatinine clearance measurement	EFO_0007934	Penalized regression (bigstatsr)	HapMap3 variants	GRCh37	37529	0	beta	PGP000263	34995502	10.1016/j.ajhg.2021.11.008	TRUE		European:100	European:37.5|African:25|East Asian:12.5|Greater Middle Eastern:12.5|South Asian:12.5	https://ftp.ebi.ac.uk/pub/databases/spot/pgs/scores/PGS001944/ScoringFiles/PGS001944.txt.gz	2022-01-10	PGS obtained from the Catalog should be cited appropriately, and used in accordance with any licensing restrictions set by the authors. See EBI Terms of Use (https://www.ebi.ac.uk/about/terms-of-use/) for additional details.	37372
PGS001945	portability-PLR_log_creatinine	Creatinine	creatinine measurement	EFO_0004518	Penalized regression (bigstatsr)	HapMap3 variants	GRCh37	76800	0	beta	PGP000263	34995502	10.1016/j.ajhg.2021.11.008	TRUE		European:100	European:37.5|African:25|East Asian:12.5|Greater Middle Eastern:12.5|South Asian:12.5	https://ftp.ebi.ac.uk/pub/databases/spot/pgs/scores/PGS001945/ScoringFiles/PGS001945.txt.gz	2022-01-10	PGS obtained from the Catalog should be cited appropriately, and used in accordance with any licensing restrictions set by the authors. See EBI Terms of Use (https://www.ebi.ac.uk/about/terms-of-use/) for additional details.	76355
PGS001946	portability-PLR_log_CRP	C-reactive protein	C-reactive protein measurement	EFO_0004458	Penalized regression (bigstatsr)	HapMap3 variants	GRCh37	71444	0	beta	PGP000263	34995502	10.1016/j.ajhg.2021.11.008	TRUE		European:100	European:37.5|African:25|East Asian:12.5|Greater Middle Eastern:12.5|South Asian:12.5	https://ftp.ebi.ac.uk/pub/databases/spot/pgs/scores/PGS001946/ScoringFiles/PGS001946.txt.gz	2022-01-10	PGS obtained from the Catalog should be cited appropriately, and used in accordance with any licensing restrictions set by the authors. See EBI Terms of Use (https://www.ebi.ac.uk/about/terms-of-use/) for additional details.	71078
PGS001947	portability-PLR_log_cystatinC	Cystatin C	cystatin C measurement	EFO_0004617	Penalized regression (bigstatsr)	HapMap3 variants	GRCh37	84459	0	beta	PGP000263	34995502	10.1016/j.ajhg.2021.11.008	TRUE		European:100	European:37.5|African:25|East Asian:12.5|Greater Middle Eastern:12.5|South Asian:12.5	https://ftp.ebi.ac.uk/pub/databases/spot/pgs/scores/PGS001947/ScoringFiles/PGS001947.txt.gz	2022-01-10	PGS obtained from the Catalog should be cited appropriately, and used in accordance with any licensing restrictions set by the authors. See EBI Terms of Use (https://www.ebi.ac.uk/about/terms-of-use/) for additional details.	83946
PGS001948	portability-PLR_log_ECG_QRS_duration	QRS duration	QRS duration	EFO_0005055	Penalized regression (bigstatsr)	HapMap3 variants	GRCh37	1967	0	beta	PGP000263	34995502	10.1016/j.ajhg.2021.11.008	TRUE		European:100	European:37.5|African:25|East Asian:12.5|Greater Middle Eastern:12.5|South Asian:12.5	https://ftp.ebi.ac.uk/pub/databases/spot/pgs/scores/PGS001948/ScoringFiles/PGS001948.txt.gz	2022-01-10	PGS obtained from the Catalog should be cited appropriately, and used in accordance with any licensing restrictions set by the authors. See EBI Terms of Use (https://www.ebi.ac.uk/about/terms-of-use/) for additional details.	1963
PGS001949	portability-PLR_log_eosinophil_perc	Eosinophil percentage	eosinophil percentage of leukocytes	EFO_0007991	Penalized regression (bigstatsr)	HapMap3 variants	GRCh37	9236	0	beta	PGP000263	34995502	10.1016/j.ajhg.2021.11.008	TRUE		European:100	European:37.5|African:25|East Asian:12.5|Greater Middle Eastern:12.5|South Asian:12.5	https://ftp.ebi.ac.uk/pub/databases/spot/pgs/scores/PGS001949/ScoringFiles/PGS001949.txt.gz	2022-01-10	PGS obtained from the Catalog should be cited appropriately, and used in accordance with any licensing restrictions set by the authors. See EBI Terms of Use (https://www.ebi.ac.uk/about/terms-of-use/) for additional details.	9185
PGS001950	portability-PLR_log_fat_free_mass	Whole body fat-free mass	lean body mass	EFO_0004995	Penalized regression (bigstatsr)	HapMap3 variants	GRCh37	128827	0	beta	PGP000263	34995502	10.1016/j.ajhg.2021.11.008	TRUE		European:100	European:37.5|African:25|East Asian:12.5|Greater Middle Eastern:12.5|South Asian:12.5	https://ftp.ebi.ac.uk/pub/databases/spot/pgs/scores/PGS001950/ScoringFiles/PGS001950.txt.gz	2022-01-10	PGS obtained from the Catalog should be cited appropriately, and used in accordance with any licensing restrictions set by the authors. See EBI Terms of Use (https://www.ebi.ac.uk/about/terms-of-use/) for additional details.	128082
PGS001951	portability-PLR_log_fat_mass	Whole body fat mass	fat body mass	EFO_0005409	Penalized regression (bigstatsr)	HapMap3 variants	GRCh37	107776	0	beta	PGP000263	34995502	10.1016/j.ajhg.2021.11.008	TRUE		European:100	European:37.5|African:25|East Asian:12.5|Greater Middle Eastern:12.5|South Asian:12.5	https://ftp.ebi.ac.uk/pub/databases/spot/pgs/scores/PGS001951/ScoringFiles/PGS001951.txt.gz	2022-01-10	PGS obtained from the Catalog should be cited appropriately, and used in accordance with any licensing restrictions set by the authors. See EBI Terms of Use (https://www.ebi.ac.uk/about/terms-of-use/) for additional details.	107156
PGS001952	portability-PLR_log_glucose	Glucose	glucose measurement	EFO_0004468	Penalized regression (bigstatsr)	HapMap3 variants	GRCh37	14811	0	beta	PGP000263	34995502	10.1016/j.ajhg.2021.11.008	TRUE		European:100	European:37.5|African:25|East Asian:12.5|Greater Middle Eastern:12.5|South Asian:12.5	https://ftp.ebi.ac.uk/pub/databases/spot/pgs/scores/PGS001952/ScoringFiles/PGS001952.txt.gz	2022-01-10	PGS obtained from the Catalog should be cited appropriately, and used in accordance with any licensing restrictions set by the authors. See EBI Terms of Use (https://www.ebi.ac.uk/about/terms-of-use/) for additional details.	14709
PGS001953	portability-PLR_log_HbA1c	Glycated haemoglobin (HbA1c)	HbA1c measurement	EFO_0004541	Penalized regression (bigstatsr)	HapMap3 variants	GRCh37	46566	0	beta	PGP000263	34995502	10.1016/j.ajhg.2021.11.008	TRUE		European:100	European:37.5|African:25|East Asian:12.5|Greater Middle Eastern:12.5|South Asian:12.5	https://ftp.ebi.ac.uk/pub/databases/spot/pgs/scores/PGS001953/ScoringFiles/PGS001953.txt.gz	2022-01-10	PGS obtained from the Catalog should be cited appropriately, and used in accordance with any licensing restrictions set by the authors. See EBI Terms of Use (https://www.ebi.ac.uk/about/terms-of-use/) for additional details.	46250
PGS001954	portability-PLR_log_HDL	HDL cholesterol	high density lipoprotein cholesterol measurement	EFO_0004612	Penalized regression (bigstatsr)	HapMap3 variants	GRCh37	85429	0	beta	PGP000263	34995502	10.1016/j.ajhg.2021.11.008	TRUE		European:100	European:37.5|African:25|East Asian:12.5|Greater Middle Eastern:12.5|South Asian:12.5	https://ftp.ebi.ac.uk/pub/databases/spot/pgs/scores/PGS001954/ScoringFiles/PGS001954.txt.gz	2022-01-10	PGS obtained from the Catalog should be cited appropriately, and used in accordance with any licensing restrictions set by the authors. See EBI Terms of Use (https://www.ebi.ac.uk/about/terms-of-use/) for additional details.	84952
PGS001955	portability-PLR_log_heel_BMD	Heel bone mineral density (BMD)	heel bone mineral density	EFO_0009270	Penalized regression (bigstatsr)	HapMap3 variants	GRCh37	73565	0	beta	PGP000263	34995502	10.1016/j.ajhg.2021.11.008	TRUE		European:100	European:37.5|African:25|East Asian:12.5|Greater Middle Eastern:12.5|South Asian:12.5	https://ftp.ebi.ac.uk/pub/databases/spot/pgs/scores/PGS001955/ScoringFiles/PGS001955.txt.gz	2022-01-10	PGS obtained from the Catalog should be cited appropriately, and used in accordance with any licensing restrictions set by the authors. See EBI Terms of Use (https://www.ebi.ac.uk/about/terms-of-use/) for additional details.	73165
PGS001956	portability-PLR_log_heel_BUA	Heel Broadband ultrasound attenuation, direct entry	calcaneal bone quantitative ultrasound measurement	EFO_0007772	Penalized regression (bigstatsr)	HapMap3 variants	GRCh37	69537	0	beta	PGP000263	34995502	10.1016/j.ajhg.2021.11.008	TRUE		European:100	European:37.5|African:25|East Asian:12.5|Greater Middle Eastern:12.5|South Asian:12.5	https://ftp.ebi.ac.uk/pub/databases/spot/pgs/scores/PGS001956/ScoringFiles/PGS001956.txt.gz	2022-01-10	PGS obtained from the Catalog should be cited appropriately, and used in accordance with any licensing restrictions set by the authors. See EBI Terms of Use (https://www.ebi.ac.uk/about/terms-of-use/) for additional details.	69195
PGS001957	portability-PLR_log_heel_SoS	Speed of sound through heel	velocity of sound measurement	EFO_0005654	Penalized regression (bigstatsr)	HapMap3 variants	GRCh37	65064	0	beta	PGP000263	34995502	10.1016/j.ajhg.2021.11.008	TRUE		European:100	European:37.5|African:25|East Asian:12.5|Greater Middle Eastern:12.5|South Asian:12.5	https://ftp.ebi.ac.uk/pub/databases/spot/pgs/scores/PGS001957/ScoringFiles/PGS001957.txt.gz	2022-01-10	PGS obtained from the Catalog should be cited appropriately, and used in accordance with any licensing restrictions set by the authors. See EBI Terms of Use (https://www.ebi.ac.uk/about/terms-of-use/) for additional details.	64720
PGS001958	portability-PLR_log_hip_circ	Hip circumference	hip circumference	EFO_0005093	Penalized regression (bigstatsr)	HapMap3 variants	GRCh37	103123	0	beta	PGP000263	34995502	10.1016/j.ajhg.2021.11.008	TRUE		European:100	European:37.5|African:25|East Asian:12.5|Greater Middle Eastern:12.5|South Asian:12.5	https://ftp.ebi.ac.uk/pub/databases/spot/pgs/scores/PGS001958/ScoringFiles/PGS001958.txt.gz	2022-01-10	PGS obtained from the Catalog should be cited appropriately, and used in accordance with any licensing restrictions set by the authors. See EBI Terms of Use (https://www.ebi.ac.uk/about/terms-of-use/) for additional details.	102533
PGS001959	portability-PLR_log_HLR_reticulocyte	High light scatter reticulocyte count	reticulocyte measurement	EFO_0010700	Penalized regression (bigstatsr)	HapMap3 variants	GRCh37	78803	0	beta	PGP000263	34995502	10.1016/j.ajhg.2021.11.008	TRUE		European:100	European:37.5|African:25|East Asian:12.5|Greater Middle Eastern:12.5|South Asian:12.5	https://ftp.ebi.ac.uk/pub/databases/spot/pgs/scores/PGS001959/ScoringFiles/PGS001959.txt.gz	2022-01-10	PGS obtained from the Catalog should be cited appropriately, and used in accordance with any licensing restrictions set by the authors. See EBI Terms of Use (https://www.ebi.ac.uk/about/terms-of-use/) for additional details.	78375
PGS001960	portability-PLR_log_IGF1	IGF-1	IGF-1 measurement	EFO_0004627	Penalized regression (bigstatsr)	HapMap3 variants	GRCh37	87149	0	beta	PGP000263	34995502	10.1016/j.ajhg.2021.11.008	TRUE		European:100	European:37.5|African:25|East Asian:12.5|Greater Middle Eastern:12.5|South Asian:12.5	https://ftp.ebi.ac.uk/pub/databases/spot/pgs/scores/PGS001960/ScoringFiles/PGS001960.txt.gz	2022-01-10	PGS obtained from the Catalog should be cited appropriately, and used in accordance with any licensing restrictions set by the authors. See EBI Terms of Use (https://www.ebi.ac.uk/about/terms-of-use/) for additional details.	86657
PGS001961	portability-PLR_log_impedance	Impedance of whole body	body composition measurement	EFO_0005106	Penalized regression (bigstatsr)	HapMap3 variants	GRCh37	119500	0	beta	PGP000263	34995502	10.1016/j.ajhg.2021.11.008	TRUE		European:100	European:37.5|African:25|East Asian:12.5|Greater Middle Eastern:12.5|South Asian:12.5	https://ftp.ebi.ac.uk/pub/databases/spot/pgs/scores/PGS001961/ScoringFiles/PGS001961.txt.gz	2022-01-10	PGS obtained from the Catalog should be cited appropriately, and used in accordance with any licensing restrictions set by the authors. See EBI Terms of Use (https://www.ebi.ac.uk/about/terms-of-use/) for additional details.	118813
PGS001962	portability-PLR_log_leukocyte	White blood cell (leukocyte) count	leukocyte count	EFO_0004308	Penalized regression (bigstatsr)	HapMap3 variants	GRCh37	80228	0	beta	PGP000263	34995502	10.1016/j.ajhg.2021.11.008	TRUE		European:100	European:37.5|African:25|East Asian:12.5|Greater Middle Eastern:12.5|South Asian:12.5	https://ftp.ebi.ac.uk/pub/databases/spot/pgs/scores/PGS001962/ScoringFiles/PGS001962.txt.gz	2022-01-10	PGS obtained from the Catalog should be cited appropriately, and used in accordance with any licensing restrictions set by the authors. See EBI Terms of Use (https://www.ebi.ac.uk/about/terms-of-use/) for additional details.	79784
PGS001963	portability-PLR_log_lipoA	Lipoprotein A	lipoprotein A measurement	EFO_0006925	Penalized regression (bigstatsr)	HapMap3 variants	GRCh37	7887	0	beta	PGP000263	34995502	10.1016/j.ajhg.2021.11.008	TRUE		European:100	European:37.5|African:25|East Asian:12.5|Greater Middle Eastern:12.5|South Asian:12.5	https://ftp.ebi.ac.uk/pub/databases/spot/pgs/scores/PGS001963/ScoringFiles/PGS001963.txt.gz	2022-01-10	PGS obtained from the Catalog should be cited appropriately, and used in accordance with any licensing restrictions set by the authors. See EBI Terms of Use (https://www.ebi.ac.uk/about/terms-of-use/) for additional details.	7847
PGS001964	portability-PLR_log_log_gammaGT	Gamma-glutamyl transferase	serum gamma-glutamyl transferase measurement	EFO_0004532	Penalized regression (bigstatsr)	HapMap3 variants	GRCh37	76069	0	beta	PGP000263	34995502	10.1016/j.ajhg.2021.11.008	TRUE		European:100	European:37.5|African:25|East Asian:12.5|Greater Middle Eastern:12.5|South Asian:12.5	https://ftp.ebi.ac.uk/pub/databases/spot/pgs/scores/PGS001964/ScoringFiles/PGS001964.txt.gz	2022-01-10	PGS obtained from the Catalog should be cited appropriately, and used in accordance with any licensing restrictions set by the authors. See EBI Terms of Use (https://www.ebi.ac.uk/about/terms-of-use/) for additional details.	75659
PGS001965	portability-PLR_log_lymphocyte	Lymphocyte count	lymphocyte count	EFO_0004587	Penalized regression (bigstatsr)	HapMap3 variants	GRCh37	76535	0	beta	PGP000263	34995502	10.1016/j.ajhg.2021.11.008	TRUE		European:100	European:37.5|African:25|East Asian:12.5|Greater Middle Eastern:12.5|South Asian:12.5	https://ftp.ebi.ac.uk/pub/databases/spot/pgs/scores/PGS001965/ScoringFiles/PGS001965.txt.gz	2022-01-10	PGS obtained from the Catalog should be cited appropriately, and used in accordance with any licensing restrictions set by the authors. See EBI Terms of Use (https://www.ebi.ac.uk/about/terms-of-use/) for additional details.	76078
PGS001966	portability-PLR_log_mean_carotid_IMT	Mean carotid IMT (intima-medial thickness) at 120/150/210/240 degrees	carotid artery intima media thickness	EFO_0007117	Penalized regression (bigstatsr)	HapMap3 variants	GRCh37	11600	0	beta	PGP000263	34995502	10.1016/j.ajhg.2021.11.008	TRUE		European:100	European:37.5|African:25|East Asian:12.5|Greater Middle Eastern:12.5|South Asian:12.5	https://ftp.ebi.ac.uk/pub/databases/spot/pgs/scores/PGS001966/ScoringFiles/PGS001966.txt.gz	2022-01-10	PGS obtained from the Catalog should be cited appropriately, and used in accordance with any licensing restrictions set by the authors. See EBI Terms of Use (https://www.ebi.ac.uk/about/terms-of-use/) for additional details.	11531
PGS001967	portability-PLR_log_microalbumin_urine	Microalbumin in urine	urinary microalbumin measurement	EFO_0010967	Penalized regression (bigstatsr)	HapMap3 variants	GRCh37	948	0	beta	PGP000263	34995502	10.1016/j.ajhg.2021.11.008	TRUE		European:100	European:37.5|African:25|East Asian:12.5|Greater Middle Eastern:12.5|South Asian:12.5	https://ftp.ebi.ac.uk/pub/databases/spot/pgs/scores/PGS001967/ScoringFiles/PGS001967.txt.gz	2022-01-10	PGS obtained from the Catalog should be cited appropriately, and used in accordance with any licensing restrictions set by the authors. See EBI Terms of Use (https://www.ebi.ac.uk/about/terms-of-use/) for additional details.	947
PGS001968	portability-PLR_log_monocyte	Monocyte count	monocyte count	EFO_0005091	Penalized regression (bigstatsr)	HapMap3 variants	GRCh37	46673	0	beta	PGP000263	34995502	10.1016/j.ajhg.2021.11.008	TRUE		European:100	European:37.5|African:25|East Asian:12.5|Greater Middle Eastern:12.5|South Asian:12.5	https://ftp.ebi.ac.uk/pub/databases/spot/pgs/scores/PGS001968/ScoringFiles/PGS001968.txt.gz	2022-01-10	PGS obtained from the Catalog should be cited appropriately, and used in accordance with any licensing restrictions set by the authors. See EBI Terms of Use (https://www.ebi.ac.uk/about/terms-of-use/) for additional details.	46400
PGS001969	portability-PLR_log_neutrophil	Neutrophil count	neutrophil count	EFO_0004833	Penalized regression (bigstatsr)	HapMap3 variants	GRCh37	71566	0	beta	PGP000263	34995502	10.1016/j.ajhg.2021.11.008	TRUE		European:100	European:37.5|African:25|East Asian:12.5|Greater Middle Eastern:12.5|South Asian:12.5	https://ftp.ebi.ac.uk/pub/databases/spot/pgs/scores/PGS001969/ScoringFiles/PGS001969.txt.gz	2022-01-10	PGS obtained from the Catalog should be cited appropriately, and used in accordance with any licensing restrictions set by the authors. See EBI Terms of Use (https://www.ebi.ac.uk/about/terms-of-use/) for additional details.	71106
PGS001970	portability-PLR_log_platelet_crit	Platelet crit	platelet crit	EFO_0007985	Penalized regression (bigstatsr)	HapMap3 variants	GRCh37	56402	0	beta	PGP000263	34995502	10.1016/j.ajhg.2021.11.008	TRUE		European:100	European:37.5|African:25|East Asian:12.5|Greater Middle Eastern:12.5|South Asian:12.5	https://ftp.ebi.ac.uk/pub/databases/spot/pgs/scores/PGS001970/ScoringFiles/PGS001970.txt.gz	2022-01-10	PGS obtained from the Catalog should be cited appropriately, and used in accordance with any licensing restrictions set by the authors. See EBI Terms of Use (https://www.ebi.ac.uk/about/terms-of-use/) for additional details.	56012
PGS001971	portability-PLR_log_platelet_volume	Mean platelet (thrombocyte) volume	mean platelet volume	EFO_0004584	Penalized regression (bigstatsr)	HapMap3 variants	GRCh37	65450	0	beta	PGP000263	34995502	10.1016/j.ajhg.2021.11.008	TRUE		European:100	European:37.5|African:25|East Asian:12.5|Greater Middle Eastern:12.5|South Asian:12.5	https://ftp.ebi.ac.uk/pub/databases/spot/pgs/scores/PGS001971/ScoringFiles/PGS001971.txt.gz	2022-01-10	PGS obtained from the Catalog should be cited appropriately, and used in accordance with any licensing restrictions set by the authors. See EBI Terms of Use (https://www.ebi.ac.uk/about/terms-of-use/) for additional details.	65010
PGS001972	portability-PLR_log_platelet_width	Platelet distribution width	platelet component distribution width	EFO_0007984	Penalized regression (bigstatsr)	HapMap3 variants	GRCh37	46157	0	beta	PGP000263	34995502	10.1016/j.ajhg.2021.11.008	TRUE		European:100	European:37.5|African:25|East Asian:12.5|Greater Middle Eastern:12.5|South Asian:12.5	https://ftp.ebi.ac.uk/pub/databases/spot/pgs/scores/PGS001972/ScoringFiles/PGS001972.txt.gz	2022-01-10	PGS obtained from the Catalog should be cited appropriately, and used in accordance with any licensing restrictions set by the authors. See EBI Terms of Use (https://www.ebi.ac.uk/about/terms-of-use/) for additional details.	45848
PGS001973	portability-PLR_log_platelet	Platelet count	platelet count	EFO_0004309	Penalized regression (bigstatsr)	HapMap3 variants	GRCh37	60665	0	beta	PGP000263	34995502	10.1016/j.ajhg.2021.11.008	TRUE		European:100	European:37.5|African:25|East Asian:12.5|Greater Middle Eastern:12.5|South Asian:12.5	https://ftp.ebi.ac.uk/pub/databases/spot/pgs/scores/PGS001973/ScoringFiles/PGS001973.txt.gz	2022-01-10	PGS obtained from the Catalog should be cited appropriately, and used in accordance with any licensing restrictions set by the authors. See EBI Terms of Use (https://www.ebi.ac.uk/about/terms-of-use/) for additional details.	60276
PGS001974	portability-PLR_log_potassium_urine	Potassium in urine	urinary potassium measurement	EFO_0010952	Penalized regression (bigstatsr)	HapMap3 variants	GRCh37	21512	0	beta	PGP000263	34995502	10.1016/j.ajhg.2021.11.008	TRUE		European:100	European:37.5|African:25|East Asian:12.5|Greater Middle Eastern:12.5|South Asian:12.5	https://ftp.ebi.ac.uk/pub/databases/spot/pgs/scores/PGS001974/ScoringFiles/PGS001974.txt.gz	2022-01-10	PGS obtained from the Catalog should be cited appropriately, and used in accordance with any licensing restrictions set by the authors. See EBI Terms of Use (https://www.ebi.ac.uk/about/terms-of-use/) for additional details.	21411
PGS001975	portability-PLR_log_pulse_rate	Pulse rate, automated reading	heart rate	EFO_0004326	Penalized regression (bigstatsr)	HapMap3 variants	GRCh37	62254	0	beta	PGP000263	34995502	10.1016/j.ajhg.2021.11.008	TRUE		European:100	European:37.5|African:25|East Asian:12.5|Greater Middle Eastern:12.5|South Asian:12.5	https://ftp.ebi.ac.uk/pub/databases/spot/pgs/scores/PGS001975/ScoringFiles/PGS001975.txt.gz	2022-01-10	PGS obtained from the Catalog should be cited appropriately, and used in accordance with any licensing restrictions set by the authors. See EBI Terms of Use (https://www.ebi.ac.uk/about/terms-of-use/) for additional details.	61939
PGS001976	portability-PLR_log_reticulocyte	Reticulocyte count	reticulocyte count	EFO_0007986	Penalized regression (bigstatsr)	HapMap3 variants	GRCh37	75033	0	beta	PGP000263	34995502	10.1016/j.ajhg.2021.11.008	TRUE		European:100	European:37.5|African:25|East Asian:12.5|Greater Middle Eastern:12.5|South Asian:12.5	https://ftp.ebi.ac.uk/pub/databases/spot/pgs/scores/PGS001976/ScoringFiles/PGS001976.txt.gz	2022-01-10	PGS obtained from the Catalog should be cited appropriately, and used in accordance with any licensing restrictions set by the authors. See EBI Terms of Use (https://www.ebi.ac.uk/about/terms-of-use/) for additional details.	74626
PGS001977	portability-PLR_log_SHBG	Sex hormone binding globulin (SHBG)	sex hormone-binding globulin measurement	EFO_0004696	Penalized regression (bigstatsr)	HapMap3 variants	GRCh37	51427	0	beta	PGP000263	34995502	10.1016/j.ajhg.2021.11.008	TRUE		European:100	European:37.5|African:25|East Asian:12.5|Greater Middle Eastern:12.5|South Asian:12.5	https://ftp.ebi.ac.uk/pub/databases/spot/pgs/scores/PGS001977/ScoringFiles/PGS001977.txt.gz	2022-01-10	PGS obtained from the Catalog should be cited appropriately, and used in accordance with any licensing restrictions set by the authors. See EBI Terms of Use (https://www.ebi.ac.uk/about/terms-of-use/) for additional details.	51129
PGS001978	portability-PLR_log_sleep	Sleep duration	sleep duration	EFO_0005271	Penalized regression (bigstatsr)	HapMap3 variants	GRCh37	40037	0	beta	PGP000263	34995502	10.1016/j.ajhg.2021.11.008	TRUE		European:100	European:37.5|African:25|East Asian:12.5|Greater Middle Eastern:12.5|South Asian:12.5	https://ftp.ebi.ac.uk/pub/databases/spot/pgs/scores/PGS001978/ScoringFiles/PGS001978.txt.gz	2022-01-10	PGS obtained from the Catalog should be cited appropriately, and used in accordance with any licensing restrictions set by the authors. See EBI Terms of Use (https://www.ebi.ac.uk/about/terms-of-use/) for additional details.	39848
PGS001979	portability-PLR_log_triglycerides	Triglycerides	triglyceride measurement	EFO_0004530	Penalized regression (bigstatsr)	HapMap3 variants	GRCh37	71203	0	beta	PGP000263	34995502	10.1016/j.ajhg.2021.11.008	TRUE		European:100	European:37.5|African:25|East Asian:12.5|Greater Middle Eastern:12.5|South Asian:12.5	https://ftp.ebi.ac.uk/pub/databases/spot/pgs/scores/PGS001979/ScoringFiles/PGS001979.txt.gz	2022-01-10	PGS obtained from the Catalog should be cited appropriately, and used in accordance with any licensing restrictions set by the authors. See EBI Terms of Use (https://www.ebi.ac.uk/about/terms-of-use/) for additional details.	70832
PGS001980	portability-PLR_log_urea	Urea	urea measurement	EFO_0011005	Penalized regression (bigstatsr)	HapMap3 variants	GRCh37	56782	0	beta	PGP000263	34995502	10.1016/j.ajhg.2021.11.008	TRUE		European:100	European:37.5|African:25|East Asian:12.5|Greater Middle Eastern:12.5|South Asian:12.5	https://ftp.ebi.ac.uk/pub/databases/spot/pgs/scores/PGS001980/ScoringFiles/PGS001980.txt.gz	2022-01-10	PGS obtained from the Catalog should be cited appropriately, and used in accordance with any licensing restrictions set by the authors. See EBI Terms of Use (https://www.ebi.ac.uk/about/terms-of-use/) for additional details.	56485
PGS001981	portability-PLR_log_ventricular_rate	Ventricular rate	ventricular rate measurement	EFO_0007928	Penalized regression (bigstatsr)	HapMap3 variants	GRCh37	6324	0	beta	PGP000263	34995502	10.1016/j.ajhg.2021.11.008	TRUE		European:100	European:37.5|African:25|East Asian:12.5|Greater Middle Eastern:12.5|South Asian:12.5	https://ftp.ebi.ac.uk/pub/databases/spot/pgs/scores/PGS001981/ScoringFiles/PGS001981.txt.gz	2022-01-10	PGS obtained from the Catalog should be cited appropriately, and used in accordance with any licensing restrictions set by the authors. See EBI Terms of Use (https://www.ebi.ac.uk/about/terms-of-use/) for additional details.	6299
PGS001982	portability-PLR_log_vitaminD	Vitamin D	vitamin D measurement	EFO_0004631	Penalized regression (bigstatsr)	HapMap3 variants	GRCh37	35123	0	beta	PGP000263	34995502	10.1016/j.ajhg.2021.11.008	TRUE		European:100	European:37.5|African:25|East Asian:12.5|Greater Middle Eastern:12.5|South Asian:12.5	https://ftp.ebi.ac.uk/pub/databases/spot/pgs/scores/PGS001982/ScoringFiles/PGS001982.txt.gz	2022-01-10	PGS obtained from the Catalog should be cited appropriately, and used in accordance with any licensing restrictions set by the authors. See EBI Terms of Use (https://www.ebi.ac.uk/about/terms-of-use/) for additional details.	34935
PGS001983	portability-PLR_log_waist_circ	Waist circumference	waist circumference	EFO_0004342	Penalized regression (bigstatsr)	HapMap3 variants	GRCh37	96496	0	beta	PGP000263	34995502	10.1016/j.ajhg.2021.11.008	TRUE		European:100	European:37.5|African:25|East Asian:12.5|Greater Middle Eastern:12.5|South Asian:12.5	https://ftp.ebi.ac.uk/pub/databases/spot/pgs/scores/PGS001983/ScoringFiles/PGS001983.txt.gz	2022-01-10	PGS obtained from the Catalog should be cited appropriately, and used in accordance with any licensing restrictions set by the authors. See EBI Terms of Use (https://www.ebi.ac.uk/about/terms-of-use/) for additional details.	95938
PGS001984	portability-PLR_log_water_mass	Whole body water mass	whole body water mass	EFO_0009805	Penalized regression (bigstatsr)	HapMap3 variants	GRCh37	127910	0	beta	PGP000263	34995502	10.1016/j.ajhg.2021.11.008	TRUE		European:100	European:37.5|African:25|East Asian:12.5|Greater Middle Eastern:12.5|South Asian:12.5	https://ftp.ebi.ac.uk/pub/databases/spot/pgs/scores/PGS001984/ScoringFiles/PGS001984.txt.gz	2022-01-10	PGS obtained from the Catalog should be cited appropriately, and used in accordance with any licensing restrictions set by the authors. See EBI Terms of Use (https://www.ebi.ac.uk/about/terms-of-use/) for additional details.	127167
PGS001985	portability-PLR_logMAR	logMAR in round (left/right)	visual acuity measurement	EFO_0008385	Penalized regression (bigstatsr)	HapMap3 variants	GRCh37	223	0	beta	PGP000263	34995502	10.1016/j.ajhg.2021.11.008	TRUE		European:100	European:37.5|African:25|East Asian:12.5|Greater Middle Eastern:12.5|South Asian:12.5	https://ftp.ebi.ac.uk/pub/databases/spot/pgs/scores/PGS001985/ScoringFiles/PGS001985.txt.gz	2022-01-10	PGS obtained from the Catalog should be cited appropriately, and used in accordance with any licensing restrictions set by the authors. See EBI Terms of Use (https://www.ebi.ac.uk/about/terms-of-use/) for additional details.	222
