## Supplementary Table for "The landscape of polygenic score prediction accuracy and transportability across the phenome in ancestrally diverse populations" (part 2 of 3)

### Sheet: Stable1 (continued)
Supplementary Table 1. Summary of PGS models passing harmonization QC and calculated in CCPM freeze3
PGS001986	portability-PLR_lymphocyte_perc	Lymphocyte percentage	lymphocyte percentage of leukocytes	EFO_0007993	Penalized regression (bigstatsr)	HapMap3 variants	GRCh37	66778	0	beta	PGP000263	34995502	10.1016/j.ajhg.2021.11.008	TRUE		European:100	European:37.5|African:25|East Asian:12.5|Greater Middle Eastern:12.5|South Asian:12.5	https://ftp.ebi.ac.uk/pub/databases/spot/pgs/scores/PGS001986/ScoringFiles/PGS001986.txt.gz	2022-01-10	PGS obtained from the Catalog should be cited appropriately, and used in accordance with any licensing restrictions set by the authors. See EBI Terms of Use (https://www.ebi.ac.uk/about/terms-of-use/) for additional details.	66382
PGS001987	portability-PLR_M_less_hair	Hair/balding pattern	balding measurement	EFO_0007825	Penalized regression (bigstatsr)	HapMap3 variants	GRCh37	23692	0	beta	PGP000263	34995502	10.1016/j.ajhg.2021.11.008	TRUE		European:100	European:37.5|African:25|East Asian:12.5|Greater Middle Eastern:12.5|South Asian:12.5	https://ftp.ebi.ac.uk/pub/databases/spot/pgs/scores/PGS001987/ScoringFiles/PGS001987.txt.gz	2022-01-10	PGS obtained from the Catalog should be cited appropriately, and used in accordance with any licensing restrictions set by the authors. See EBI Terms of Use (https://www.ebi.ac.uk/about/terms-of-use/) for additional details.	23599
PGS001988	portability-PLR_M_log_testosterone	Testosterone (male only)	testosterone measurement|male	EFO_0004908|PATO_0000384	Penalized regression (bigstatsr)	HapMap3 variants	GRCh37	3985	0	beta	PGP000263	34995502	10.1016/j.ajhg.2021.11.008	TRUE		European:100	European:37.5|African:25|East Asian:12.5|Greater Middle Eastern:12.5|South Asian:12.5	https://ftp.ebi.ac.uk/pub/databases/spot/pgs/scores/PGS001988/ScoringFiles/PGS001988.txt.gz	2022-01-10	PGS obtained from the Catalog should be cited appropriately, and used in accordance with any licensing restrictions set by the authors. See EBI Terms of Use (https://www.ebi.ac.uk/about/terms-of-use/) for additional details.	3964
PGS001989	portability-PLR_MCH	Mean corpuscular hemoglobin	mean corpuscular hemoglobin	EFO_0004527	Penalized regression (bigstatsr)	HapMap3 variants	GRCh37	44174	0	beta	PGP000263	34995502	10.1016/j.ajhg.2021.11.008	TRUE		European:100	European:37.5|African:25|East Asian:12.5|Greater Middle Eastern:12.5|South Asian:12.5	https://ftp.ebi.ac.uk/pub/databases/spot/pgs/scores/PGS001989/ScoringFiles/PGS001989.txt.gz	2022-01-10	PGS obtained from the Catalog should be cited appropriately, and used in accordance with any licensing restrictions set by the authors. See EBI Terms of Use (https://www.ebi.ac.uk/about/terms-of-use/) for additional details.	43870
PGS001990	portability-PLR_MCV	Mean corpuscular volume	mean corpuscular volume	EFO_0004526	Penalized regression (bigstatsr)	HapMap3 variants	GRCh37	47916	0	beta	PGP000263	34995502	10.1016/j.ajhg.2021.11.008	TRUE		European:100	European:37.5|African:25|East Asian:12.5|Greater Middle Eastern:12.5|South Asian:12.5	https://ftp.ebi.ac.uk/pub/databases/spot/pgs/scores/PGS001990/ScoringFiles/PGS001990.txt.gz	2022-01-10	PGS obtained from the Catalog should be cited appropriately, and used in accordance with any licensing restrictions set by the authors. See EBI Terms of Use (https://www.ebi.ac.uk/about/terms-of-use/) for additional details.	47553
PGS001991	portability-PLR_monocyte_perc	Monocyte percentage	monocyte percentage of leukocytes	EFO_0007989	Penalized regression (bigstatsr)	HapMap3 variants	GRCh37	41887	0	beta	PGP000263	34995502	10.1016/j.ajhg.2021.11.008	TRUE		European:100	European:37.5|African:25|East Asian:12.5|Greater Middle Eastern:12.5|South Asian:12.5	https://ftp.ebi.ac.uk/pub/databases/spot/pgs/scores/PGS001991/ScoringFiles/PGS001991.txt.gz	2022-01-10	PGS obtained from the Catalog should be cited appropriately, and used in accordance with any licensing restrictions set by the authors. See EBI Terms of Use (https://www.ebi.ac.uk/about/terms-of-use/) for additional details.	41605
PGS001992	portability-PLR_more_evening	Morning/evening person (chronotype)	chronotype measurement	EFO_0008328	Penalized regression (bigstatsr)	HapMap3 variants	GRCh37	61542	0	beta	PGP000263	34995502	10.1016/j.ajhg.2021.11.008	TRUE		European:100	European:37.5|African:25|East Asian:12.5|Greater Middle Eastern:12.5|South Asian:12.5	https://ftp.ebi.ac.uk/pub/databases/spot/pgs/scores/PGS001992/ScoringFiles/PGS001992.txt.gz	2022-01-10	PGS obtained from the Catalog should be cited appropriately, and used in accordance with any licensing restrictions set by the authors. See EBI Terms of Use (https://www.ebi.ac.uk/about/terms-of-use/) for additional details.	61206
PGS001993	portability-PLR_more_sunscreen	Use of sun/uv protection	sun exposure measurement	EFO_0010729	Penalized regression (bigstatsr)	HapMap3 variants	GRCh37	17282	0	beta	PGP000263	34995502	10.1016/j.ajhg.2021.11.008	TRUE		European:100	European:37.5|African:25|East Asian:12.5|Greater Middle Eastern:12.5|South Asian:12.5	https://ftp.ebi.ac.uk/pub/databases/spot/pgs/scores/PGS001993/ScoringFiles/PGS001993.txt.gz	2022-01-10	PGS obtained from the Catalog should be cited appropriately, and used in accordance with any licensing restrictions set by the authors. See EBI Terms of Use (https://www.ebi.ac.uk/about/terms-of-use/) for additional details.	17201
PGS001994	portability-PLR_myopia	Myopia diagnosis	Myopia	HP_0000545	Penalized regression (bigstatsr)	HapMap3 variants	GRCh37	30217	0	beta	PGP000263	34995502	10.1016/j.ajhg.2021.11.008	TRUE		European:100	European:37.5|African:25|East Asian:12.5|Greater Middle Eastern:12.5|South Asian:12.5	https://ftp.ebi.ac.uk/pub/databases/spot/pgs/scores/PGS001994/ScoringFiles/PGS001994.txt.gz	2022-01-10	PGS obtained from the Catalog should be cited appropriately, and used in accordance with any licensing restrictions set by the authors. See EBI Terms of Use (https://www.ebi.ac.uk/about/terms-of-use/) for additional details.	30069
PGS001995	portability-PLR_narcolepsy	Daytime dozing / sleeping (narcolepsy)	narcolepsy	MONDO_0021107	Penalized regression (bigstatsr)	HapMap3 variants	GRCh37	27143	0	beta	PGP000263	34995502	10.1016/j.ajhg.2021.11.008	TRUE		European:100	European:37.5|African:25|East Asian:12.5|Greater Middle Eastern:12.5|South Asian:12.5	https://ftp.ebi.ac.uk/pub/databases/spot/pgs/scores/PGS001995/ScoringFiles/PGS001995.txt.gz	2022-01-10	PGS obtained from the Catalog should be cited appropriately, and used in accordance with any licensing restrictions set by the authors. See EBI Terms of Use (https://www.ebi.ac.uk/about/terms-of-use/) for additional details.	27012
PGS001996	portability-PLR_neuroticism	Neuroticism score	neuroticism measurement	EFO_0007660	Penalized regression (bigstatsr)	HapMap3 variants	GRCh37	54715	0	beta	PGP000263	34995502	10.1016/j.ajhg.2021.11.008	TRUE		European:100	European:37.5|African:25|East Asian:12.5|Greater Middle Eastern:12.5|South Asian:12.5	https://ftp.ebi.ac.uk/pub/databases/spot/pgs/scores/PGS001996/ScoringFiles/PGS001996.txt.gz	2022-01-10	PGS obtained from the Catalog should be cited appropriately, and used in accordance with any licensing restrictions set by the authors. See EBI Terms of Use (https://www.ebi.ac.uk/about/terms-of-use/) for additional details.	54449
PGS001997	portability-PLR_neutrophil_perc	Neutrophil percentage	neutrophil percentage of leukocytes	EFO_0007990	Penalized regression (bigstatsr)	HapMap3 variants	GRCh37	65022	0	beta	PGP000263	34995502	10.1016/j.ajhg.2021.11.008	TRUE		European:100	European:37.5|African:25|East Asian:12.5|Greater Middle Eastern:12.5|South Asian:12.5	https://ftp.ebi.ac.uk/pub/databases/spot/pgs/scores/PGS001997/ScoringFiles/PGS001997.txt.gz	2022-01-10	PGS obtained from the Catalog should be cited appropriately, and used in accordance with any licensing restrictions set by the authors. See EBI Terms of Use (https://www.ebi.ac.uk/about/terms-of-use/) for additional details.	64646
PGS001998	portability-PLR_phosphate	Phosphate	phosphate measurement	EFO_0010968	Penalized regression (bigstatsr)	HapMap3 variants	GRCh37	47793	0	beta	PGP000263	34995502	10.1016/j.ajhg.2021.11.008	TRUE		European:100	European:37.5|African:25|East Asian:12.5|Greater Middle Eastern:12.5|South Asian:12.5	https://ftp.ebi.ac.uk/pub/databases/spot/pgs/scores/PGS001998/ScoringFiles/PGS001998.txt.gz	2022-01-10	PGS obtained from the Catalog should be cited appropriately, and used in accordance with any licensing restrictions set by the authors. See EBI Terms of Use (https://www.ebi.ac.uk/about/terms-of-use/) for additional details.	47576
PGS001999	portability-PLR_play_computer	Plays computer games	lifestyle measurement	EFO_0010724	Penalized regression (bigstatsr)	HapMap3 variants	GRCh37	50215	0	beta	PGP000263	34995502	10.1016/j.ajhg.2021.11.008	TRUE		European:100	European:37.5|African:25|East Asian:12.5|Greater Middle Eastern:12.5|South Asian:12.5	https://ftp.ebi.ac.uk/pub/databases/spot/pgs/scores/PGS001999/ScoringFiles/PGS001999.txt.gz	2022-01-10	PGS obtained from the Catalog should be cited appropriately, and used in accordance with any licensing restrictions set by the authors. See EBI Terms of Use (https://www.ebi.ac.uk/about/terms-of-use/) for additional details.	49950
PGS002000	portability-PLR_poorer_health	Overall health rating	health trait	EFO_0007652	Penalized regression (bigstatsr)	HapMap3 variants	GRCh37	53716	0	beta	PGP000263	34995502	10.1016/j.ajhg.2021.11.008	TRUE		European:100	European:37.5|African:25|East Asian:12.5|Greater Middle Eastern:12.5|South Asian:12.5	https://ftp.ebi.ac.uk/pub/databases/spot/pgs/scores/PGS002000/ScoringFiles/PGS002000.txt.gz	2022-01-10	PGS obtained from the Catalog should be cited appropriately, and used in accordance with any licensing restrictions set by the authors. See EBI Terms of Use (https://www.ebi.ac.uk/about/terms-of-use/) for additional details.	53449
PGS002001	portability-PLR_protein	Total protein	total blood protein measurement	EFO_0004536	Penalized regression (bigstatsr)	HapMap3 variants	GRCh37	69557	0	beta	PGP000263	34995502	10.1016/j.ajhg.2021.11.008	TRUE		European:100	European:37.5|African:25|East Asian:12.5|Greater Middle Eastern:12.5|South Asian:12.5	https://ftp.ebi.ac.uk/pub/databases/spot/pgs/scores/PGS002001/ScoringFiles/PGS002001.txt.gz	2022-01-10	PGS obtained from the Catalog should be cited appropriately, and used in accordance with any licensing restrictions set by the authors. See EBI Terms of Use (https://www.ebi.ac.uk/about/terms-of-use/) for additional details.	69135
PGS002002	portability-PLR_red_hair	Hair color (natural, before greying)	hair colour measurement	EFO_0007822	Penalized regression (bigstatsr)	HapMap3 variants	GRCh37	2755	0	beta	PGP000263	34995502	10.1016/j.ajhg.2021.11.008	TRUE		European:100	European:42.9|African:28.6|Greater Middle Eastern:14.3|South Asian:14.3	https://ftp.ebi.ac.uk/pub/databases/spot/pgs/scores/PGS002002/ScoringFiles/PGS002002.txt.gz	2022-01-10	PGS obtained from the Catalog should be cited appropriately, and used in accordance with any licensing restrictions set by the authors. See EBI Terms of Use (https://www.ebi.ac.uk/about/terms-of-use/) for additional details.	2745
PGS002003	portability-PLR_reticulocyte_volume	Mean reticulocyte volume	mean reticulocyte volume	EFO_0010701	Penalized regression (bigstatsr)	HapMap3 variants	GRCh37	24536	0	beta	PGP000263	34995502	10.1016/j.ajhg.2021.11.008	TRUE		European:100	European:37.5|African:25|East Asian:12.5|Greater Middle Eastern:12.5|South Asian:12.5	https://ftp.ebi.ac.uk/pub/databases/spot/pgs/scores/PGS002003/ScoringFiles/PGS002003.txt.gz	2022-01-10	PGS obtained from the Catalog should be cited appropriately, and used in accordance with any licensing restrictions set by the authors. See EBI Terms of Use (https://www.ebi.ac.uk/about/terms-of-use/) for additional details.	24345
PGS002004	portability-PLR_sensitive_stomach	Sensitive stomach	health trait	EFO_0007652	Penalized regression (bigstatsr)	HapMap3 variants	GRCh37	3970	0	beta	PGP000263	34995502	10.1016/j.ajhg.2021.11.008	TRUE		European:100	European:37.5|African:25|East Asian:12.5|Greater Middle Eastern:12.5|South Asian:12.5	https://ftp.ebi.ac.uk/pub/databases/spot/pgs/scores/PGS002004/ScoringFiles/PGS002004.txt.gz	2022-01-10	PGS obtained from the Catalog should be cited appropriately, and used in accordance with any licensing restrictions set by the authors. See EBI Terms of Use (https://www.ebi.ac.uk/about/terms-of-use/) for additional details.	3954
PGS002005	portability-PLR_sitting_height	Sitting height	sitting height measurement	EFO_0011011	Penalized regression (bigstatsr)	HapMap3 variants	GRCh37	118423	0	beta	PGP000263	34995502	10.1016/j.ajhg.2021.11.008	TRUE		European:100	European:37.5|African:25|East Asian:12.5|Greater Middle Eastern:12.5|South Asian:12.5	https://ftp.ebi.ac.uk/pub/databases/spot/pgs/scores/PGS002005/ScoringFiles/PGS002005.txt.gz	2022-01-10	PGS obtained from the Catalog should be cited appropriately, and used in accordance with any licensing restrictions set by the authors. See EBI Terms of Use (https://www.ebi.ac.uk/about/terms-of-use/) for additional details.	117710
PGS002006	portability-PLR_snoring	Snoring	snoring measurement	EFO_0008341	Penalized regression (bigstatsr)	HapMap3 variants	GRCh37	33917	0	beta	PGP000263	34995502	10.1016/j.ajhg.2021.11.008	TRUE		European:100	European:37.5|African:25|East Asian:12.5|Greater Middle Eastern:12.5|South Asian:12.5	https://ftp.ebi.ac.uk/pub/databases/spot/pgs/scores/PGS002006/ScoringFiles/PGS002006.txt.gz	2022-01-10	PGS obtained from the Catalog should be cited appropriately, and used in accordance with any licensing restrictions set by the authors. See EBI Terms of Use (https://www.ebi.ac.uk/about/terms-of-use/) for additional details.	33750
PGS002007	portability-PLR_sodium_urine	Sodium in urine	sodium measurement	EFO_0009282	Penalized regression (bigstatsr)	HapMap3 variants	GRCh37	37568	0	beta	PGP000263	34995502	10.1016/j.ajhg.2021.11.008	TRUE		European:100	European:37.5|African:25|East Asian:12.5|Greater Middle Eastern:12.5|South Asian:12.5	https://ftp.ebi.ac.uk/pub/databases/spot/pgs/scores/PGS002007/ScoringFiles/PGS002007.txt.gz	2022-01-10	PGS obtained from the Catalog should be cited appropriately, and used in accordance with any licensing restrictions set by the authors. See EBI Terms of Use (https://www.ebi.ac.uk/about/terms-of-use/) for additional details.	37370
PGS002008	portability-PLR_sphered_cell_volume	Mean sphered cell volume	hematological measurement	EFO_0004503	Penalized regression (bigstatsr)	HapMap3 variants	GRCh37	50360	0	beta	PGP000263	34995502	10.1016/j.ajhg.2021.11.008	TRUE		European:100	European:37.5|African:25|East Asian:12.5|Greater Middle Eastern:12.5|South Asian:12.5	https://ftp.ebi.ac.uk/pub/databases/spot/pgs/scores/PGS002008/ScoringFiles/PGS002008.txt.gz	2022-01-10	PGS obtained from the Catalog should be cited appropriately, and used in accordance with any licensing restrictions set by the authors. See EBI Terms of Use (https://www.ebi.ac.uk/about/terms-of-use/) for additional details.	50023
PGS002009	portability-PLR_systolic_BP	Systolic blood pressure, automated reading	systolic blood pressure	EFO_0006335	Penalized regression (bigstatsr)	HapMap3 variants	GRCh37	68449	0	beta	PGP000263	34995502	10.1016/j.ajhg.2021.11.008	TRUE		European:100	European:40|African:30|East Asian:10|Greater Middle Eastern:10|South Asian:10	https://ftp.ebi.ac.uk/pub/databases/spot/pgs/scores/PGS002009/ScoringFiles/PGS002009.txt.gz	2022-01-10	PGS obtained from the Catalog should be cited appropriately, and used in accordance with any licensing restrictions set by the authors. See EBI Terms of Use (https://www.ebi.ac.uk/about/terms-of-use/) for additional details.	68047
PGS002010	portability-PLR_urate	Urate	urate measurement	EFO_0004531	Penalized regression (bigstatsr)	HapMap3 variants	GRCh37	75102	0	beta	PGP000263	34995502	10.1016/j.ajhg.2021.11.008	TRUE		European:100	European:37.5|African:25|East Asian:12.5|Greater Middle Eastern:12.5|South Asian:12.5	https://ftp.ebi.ac.uk/pub/databases/spot/pgs/scores/PGS002010/ScoringFiles/PGS002010.txt.gz	2022-01-10	PGS obtained from the Catalog should be cited appropriately, and used in accordance with any licensing restrictions set by the authors. See EBI Terms of Use (https://www.ebi.ac.uk/about/terms-of-use/) for additional details.	74665
PGS002011	portability-PLR_water_intake	Water intake	drinking behavior	EFO_0004315	Penalized regression (bigstatsr)	HapMap3 variants	GRCh37	43709	0	beta	PGP000263	34995502	10.1016/j.ajhg.2021.11.008	TRUE		European:100	European:37.5|African:25|East Asian:12.5|Greater Middle Eastern:12.5|South Asian:12.5	https://ftp.ebi.ac.uk/pub/databases/spot/pgs/scores/PGS002011/ScoringFiles/PGS002011.txt.gz	2022-01-10	PGS obtained from the Catalog should be cited appropriately, and used in accordance with any licensing restrictions set by the authors. See EBI Terms of Use (https://www.ebi.ac.uk/about/terms-of-use/) for additional details.	43472
PGS002012	portability-PLR_years_of_edu	Qualifications (years of education)	educational attainment	EFO_0011015	Penalized regression (bigstatsr)	HapMap3 variants	GRCh37	50413	0	beta	PGP000263	34995502	10.1016/j.ajhg.2021.11.008	TRUE		European:100	European:37.5|African:25|East Asian:12.5|Greater Middle Eastern:12.5|South Asian:12.5	https://ftp.ebi.ac.uk/pub/databases/spot/pgs/scores/PGS002012/ScoringFiles/PGS002012.txt.gz	2022-01-10	PGS obtained from the Catalog should be cited appropriately, and used in accordance with any licensing restrictions set by the authors. See EBI Terms of Use (https://www.ebi.ac.uk/about/terms-of-use/) for additional details.	50143
PGS002013	portability-ldpred2_153	Colorectal cancer	colorectal cancer	MONDO_0005575	LDpred2 (bigsnpr)	LDpred2-auto using HapMap3 variants	GRCh37	648559	0	beta	PGP000263	34995502	10.1016/j.ajhg.2021.11.008	TRUE		European:100	European:37.5|African:25|East Asian:12.5|Greater Middle Eastern:12.5|South Asian:12.5	https://ftp.ebi.ac.uk/pub/databases/spot/pgs/scores/PGS002013/ScoringFiles/PGS002013.txt.gz	2022-01-10	PGS obtained from the Catalog should be cited appropriately, and used in accordance with any licensing restrictions set by the authors. See EBI Terms of Use (https://www.ebi.ac.uk/about/terms-of-use/) for additional details.	645079
PGS002014	portability-ldpred2_172	Skin cancer	skin carcinoma	EFO_0009259	LDpred2 (bigsnpr)	LDpred2-auto using HapMap3 variants	GRCh37	534399	0	beta	PGP000263	34995502	10.1016/j.ajhg.2021.11.008	TRUE		European:100	European:37.5|African:25|East Asian:12.5|Greater Middle Eastern:12.5|South Asian:12.5	https://ftp.ebi.ac.uk/pub/databases/spot/pgs/scores/PGS002014/ScoringFiles/PGS002014.txt.gz	2022-01-10	PGS obtained from the Catalog should be cited appropriately, and used in accordance with any licensing restrictions set by the authors. See EBI Terms of Use (https://www.ebi.ac.uk/about/terms-of-use/) for additional details.	531883
PGS002015	portability-ldpred2_174.1	Breast cancer (female)	breast carcinoma	EFO_0000305	LDpred2 (bigsnpr)	LDpred2-auto using HapMap3 variants	GRCh37	488608	0	beta	PGP000263	34995502	10.1016/j.ajhg.2021.11.008	TRUE		European:100	European:37.5|African:25|East Asian:12.5|Greater Middle Eastern:12.5|South Asian:12.5	https://ftp.ebi.ac.uk/pub/databases/spot/pgs/scores/PGS002015/ScoringFiles/PGS002015.txt.gz	2022-01-10	PGS obtained from the Catalog should be cited appropriately, and used in accordance with any licensing restrictions set by the authors. See EBI Terms of Use (https://www.ebi.ac.uk/about/terms-of-use/) for additional details.	486051
PGS002016	portability-ldpred2_185	Prostate cancer	prostate carcinoma	EFO_0001663	LDpred2 (bigsnpr)	LDpred2-auto using HapMap3 variants	GRCh37	450963	0	beta	PGP000263	34995502	10.1016/j.ajhg.2021.11.008	TRUE		European:100	European:37.5|African:25|East Asian:12.5|Greater Middle Eastern:12.5|South Asian:12.5	https://ftp.ebi.ac.uk/pub/databases/spot/pgs/scores/PGS002016/ScoringFiles/PGS002016.txt.gz	2022-01-10	PGS obtained from the Catalog should be cited appropriately, and used in accordance with any licensing restrictions set by the authors. See EBI Terms of Use (https://www.ebi.ac.uk/about/terms-of-use/) for additional details.	448517
PGS002017	portability-ldpred2_189.2	Bladder cancer	urinary bladder carcinoma	MONDO_0004986	LDpred2 (bigsnpr)	LDpred2-auto using HapMap3 variants	GRCh37	510453	0	beta	PGP000263	34995502	10.1016/j.ajhg.2021.11.008	TRUE		European:100	European:37.5|African:25|East Asian:12.5|Greater Middle Eastern:12.5|South Asian:12.5	https://ftp.ebi.ac.uk/pub/databases/spot/pgs/scores/PGS002017/ScoringFiles/PGS002017.txt.gz	2022-01-10	PGS obtained from the Catalog should be cited appropriately, and used in accordance with any licensing restrictions set by the authors. See EBI Terms of Use (https://www.ebi.ac.uk/about/terms-of-use/) for additional details.	507663
PGS002018	portability-ldpred2_193	Thyroid cancer	thyroid carcinoma	EFO_0002892	LDpred2 (bigsnpr)	LDpred2-auto using HapMap3 variants	GRCh37	311520	0	beta	PGP000263	34995502	10.1016/j.ajhg.2021.11.008	TRUE		European:100	European:37.5|African:25|East Asian:12.5|Greater Middle Eastern:12.5|South Asian:12.5	https://ftp.ebi.ac.uk/pub/databases/spot/pgs/scores/PGS002018/ScoringFiles/PGS002018.txt.gz	2022-01-10	PGS obtained from the Catalog should be cited appropriately, and used in accordance with any licensing restrictions set by the authors. See EBI Terms of Use (https://www.ebi.ac.uk/about/terms-of-use/) for additional details.	309734
PGS002019	portability-ldpred2_208	Benign neoplasm of colon	benign colon neoplasm	MONDO_0002278	LDpred2 (bigsnpr)	LDpred2-auto using HapMap3 variants	GRCh37	667546	0	beta	PGP000263	34995502	10.1016/j.ajhg.2021.11.008	TRUE		European:100	European:37.5|African:25|East Asian:12.5|Greater Middle Eastern:12.5|South Asian:12.5	https://ftp.ebi.ac.uk/pub/databases/spot/pgs/scores/PGS002019/ScoringFiles/PGS002019.txt.gz	2022-01-10	PGS obtained from the Catalog should be cited appropriately, and used in accordance with any licensing restrictions set by the authors. See EBI Terms of Use (https://www.ebi.ac.uk/about/terms-of-use/) for additional details.	664129
PGS002020	portability-ldpred2_211	Benign neoplasm of other parts of digestive system	benign digestive system neoplasm	MONDO_0000385	LDpred2 (bigsnpr)	LDpred2-auto using HapMap3 variants	GRCh37	503832	0	beta	PGP000263	34995502	10.1016/j.ajhg.2021.11.008	TRUE		European:100	European:37.5|African:25|East Asian:12.5|Greater Middle Eastern:12.5|South Asian:12.5	https://ftp.ebi.ac.uk/pub/databases/spot/pgs/scores/PGS002020/ScoringFiles/PGS002020.txt.gz	2022-01-10	PGS obtained from the Catalog should be cited appropriately, and used in accordance with any licensing restrictions set by the authors. See EBI Terms of Use (https://www.ebi.ac.uk/about/terms-of-use/) for additional details.	501192
PGS002021	portability-ldpred2_218	Benign neoplasm of uterus	uterine benign neoplasm	MONDO_0000632	LDpred2 (bigsnpr)	LDpred2-auto using HapMap3 variants	GRCh37	547617	0	beta	PGP000263	34995502	10.1016/j.ajhg.2021.11.008	TRUE		European:100	European:37.5|African:25|East Asian:12.5|Greater Middle Eastern:12.5|South Asian:12.5	https://ftp.ebi.ac.uk/pub/databases/spot/pgs/scores/PGS002021/ScoringFiles/PGS002021.txt.gz	2022-01-10	PGS obtained from the Catalog should be cited appropriately, and used in accordance with any licensing restrictions set by the authors. See EBI Terms of Use (https://www.ebi.ac.uk/about/terms-of-use/) for additional details.	544495
PGS002022	portability-ldpred2_241.2	Nontoxic multinodular goiter	multinodular goiter|nontoxic goiter	MONDO_0000334|MONDO_0001658	LDpred2 (bigsnpr)	LDpred2-auto using HapMap3 variants	GRCh37	375470	0	beta	PGP000263	34995502	10.1016/j.ajhg.2021.11.008	TRUE		European:100	European:37.5|African:25|East Asian:12.5|Greater Middle Eastern:12.5|South Asian:12.5	https://ftp.ebi.ac.uk/pub/databases/spot/pgs/scores/PGS002022/ScoringFiles/PGS002022.txt.gz	2022-01-10	PGS obtained from the Catalog should be cited appropriately, and used in accordance with any licensing restrictions set by the authors. See EBI Terms of Use (https://www.ebi.ac.uk/about/terms-of-use/) for additional details.	373399
PGS002023	portability-ldpred2_242	Thyrotoxicosis with or without goiter	Thyrotoxicosis	EFO_0009190	LDpred2 (bigsnpr)	LDpred2-auto using HapMap3 variants	GRCh37	279385	0	beta	PGP000263	34995502	10.1016/j.ajhg.2021.11.008	TRUE		European:100	European:37.5|African:25|East Asian:12.5|Greater Middle Eastern:12.5|South Asian:12.5	https://ftp.ebi.ac.uk/pub/databases/spot/pgs/scores/PGS002023/ScoringFiles/PGS002023.txt.gz	2022-01-10	PGS obtained from the Catalog should be cited appropriately, and used in accordance with any licensing restrictions set by the authors. See EBI Terms of Use (https://www.ebi.ac.uk/about/terms-of-use/) for additional details.	277756
PGS002024	portability-ldpred2_244	Hypothyroidism	hypothyroidism	EFO_0004705	LDpred2 (bigsnpr)	LDpred2-auto using HapMap3 variants	GRCh37	632597	0	beta	PGP000263	34995502	10.1016/j.ajhg.2021.11.008	TRUE		European:100	European:37.5|African:25|East Asian:12.5|Greater Middle Eastern:12.5|South Asian:12.5	https://ftp.ebi.ac.uk/pub/databases/spot/pgs/scores/PGS002024/ScoringFiles/PGS002024.txt.gz	2022-01-10	PGS obtained from the Catalog should be cited appropriately, and used in accordance with any licensing restrictions set by the authors. See EBI Terms of Use (https://www.ebi.ac.uk/about/terms-of-use/) for additional details.	629143
PGS002025	portability-ldpred2_250.1	Type 1 diabetes (T1D)	type 1 diabetes mellitus	MONDO_0005147	LDpred2 (bigsnpr)	LDpred2-auto using HapMap3 variants	GRCh37	106800	0	beta	PGP000263	34995502	10.1016/j.ajhg.2021.11.008	TRUE		European:100	European:37.5|African:25|East Asian:12.5|Greater Middle Eastern:12.5|South Asian:12.5	https://ftp.ebi.ac.uk/pub/databases/spot/pgs/scores/PGS002025/ScoringFiles/PGS002025.txt.gz	2022-01-10	PGS obtained from the Catalog should be cited appropriately, and used in accordance with any licensing restrictions set by the authors. See EBI Terms of Use (https://www.ebi.ac.uk/about/terms-of-use/) for additional details.	106087
PGS002026	portability-ldpred2_250.2	Type 2 diabetes (T2D)	type 2 diabetes mellitus	MONDO_0005148	LDpred2 (bigsnpr)	LDpred2-auto using HapMap3 variants	GRCh37	830783	0	beta	PGP000263	34995502	10.1016/j.ajhg.2021.11.008	TRUE		European:100	European:40|African:30|East Asian:10|Greater Middle Eastern:10|South Asian:10	https://ftp.ebi.ac.uk/pub/databases/spot/pgs/scores/PGS002026/ScoringFiles/PGS002026.txt.gz	2022-01-10	PGS obtained from the Catalog should be cited appropriately, and used in accordance with any licensing restrictions set by the authors. See EBI Terms of Use (https://www.ebi.ac.uk/about/terms-of-use/) for additional details.	826431
PGS002027	portability-ldpred2_250.7	Diabetic retinopathy	diabetic retinopathy	EFO_0003770	LDpred2 (bigsnpr)	LDpred2-auto using HapMap3 variants	GRCh37	389029	0	beta	PGP000263	34995502	10.1016/j.ajhg.2021.11.008	TRUE		European:100	European:37.5|African:25|East Asian:12.5|Greater Middle Eastern:12.5|South Asian:12.5	https://ftp.ebi.ac.uk/pub/databases/spot/pgs/scores/PGS002027/ScoringFiles/PGS002027.txt.gz	2022-01-10	PGS obtained from the Catalog should be cited appropriately, and used in accordance with any licensing restrictions set by the authors. See EBI Terms of Use (https://www.ebi.ac.uk/about/terms-of-use/) for additional details.	386943
PGS002028	portability-ldpred2_251.1	Hypoglycemia	Hypoglycemia	HP_0001943	LDpred2 (bigsnpr)	LDpred2-auto using HapMap3 variants	GRCh37	170554	0	beta	PGP000263	34995502	10.1016/j.ajhg.2021.11.008	TRUE		European:100	European:37.5|African:25|East Asian:12.5|Greater Middle Eastern:12.5|South Asian:12.5	https://ftp.ebi.ac.uk/pub/databases/spot/pgs/scores/PGS002028/ScoringFiles/PGS002028.txt.gz	2022-01-10	PGS obtained from the Catalog should be cited appropriately, and used in accordance with any licensing restrictions set by the authors. See EBI Terms of Use (https://www.ebi.ac.uk/about/terms-of-use/) for additional details.	169711
PGS002029	portability-ldpred2_272	Disorders of lipoid metabolism	Abnormal circulating lipid concentration	HP_0003119	LDpred2 (bigsnpr)	LDpred2-auto using HapMap3 variants	GRCh37	764390	0	beta	PGP000263	34995502	10.1016/j.ajhg.2021.11.008	TRUE		European:100	European:37.5|African:25|East Asian:12.5|Greater Middle Eastern:12.5|South Asian:12.5	https://ftp.ebi.ac.uk/pub/databases/spot/pgs/scores/PGS002029/ScoringFiles/PGS002029.txt.gz	2022-01-10	PGS obtained from the Catalog should be cited appropriately, and used in accordance with any licensing restrictions set by the authors. See EBI Terms of Use (https://www.ebi.ac.uk/about/terms-of-use/) for additional details.	760525
PGS002030	portability-ldpred2_274.1	Gout	gout	EFO_0004274	LDpred2 (bigsnpr)	LDpred2-auto using HapMap3 variants	GRCh37	163210	0	beta	PGP000263	34995502	10.1016/j.ajhg.2021.11.008	TRUE		European:100	European:37.5|African:25|East Asian:12.5|Greater Middle Eastern:12.5|South Asian:12.5	https://ftp.ebi.ac.uk/pub/databases/spot/pgs/scores/PGS002030/ScoringFiles/PGS002030.txt.gz	2022-01-10	PGS obtained from the Catalog should be cited appropriately, and used in accordance with any licensing restrictions set by the authors. See EBI Terms of Use (https://www.ebi.ac.uk/about/terms-of-use/) for additional details.	162321
PGS002031	portability-ldpred2_275.1	Disorders of iron metabolism	iron metabolism disease	MONDO_0002279	LDpred2 (bigsnpr)	LDpred2-auto using HapMap3 variants	GRCh37	6713	0	beta	PGP000263	34995502	10.1016/j.ajhg.2021.11.008	TRUE		European:100	European:50|African:16.7|East Asian:16.7|South Asian:16.7	https://ftp.ebi.ac.uk/pub/databases/spot/pgs/scores/PGS002031/ScoringFiles/PGS002031.txt.gz	2022-01-10	PGS obtained from the Catalog should be cited appropriately, and used in accordance with any licensing restrictions set by the authors. See EBI Terms of Use (https://www.ebi.ac.uk/about/terms-of-use/) for additional details.	6668
PGS002032	portability-ldpred2_277.4	Disorders of bilirubin excretion	Disorder of bilirubin metabolism and excretion	Orphanet_309816	LDpred2 (bigsnpr)	LDpred2-auto using HapMap3 variants	GRCh37	19768	0	beta	PGP000263	34995502	10.1016/j.ajhg.2021.11.008	TRUE		European:100	European:42.9|African:28.6|Greater Middle Eastern:14.3|South Asian:14.3	https://ftp.ebi.ac.uk/pub/databases/spot/pgs/scores/PGS002032/ScoringFiles/PGS002032.txt.gz	2022-01-10	PGS obtained from the Catalog should be cited appropriately, and used in accordance with any licensing restrictions set by the authors. See EBI Terms of Use (https://www.ebi.ac.uk/about/terms-of-use/) for additional details.	19645
PGS002033	portability-ldpred2_278	Overweight, obesity and other hyperalimentation	overnutrition|overweight body mass index status|obesity	MONDO_0003916|EFO_0005935|EFO_0001073	LDpred2 (bigsnpr)	LDpred2-auto using HapMap3 variants	GRCh37	846292	0	beta	PGP000263	34995502	10.1016/j.ajhg.2021.11.008	TRUE		European:100	European:37.5|African:25|East Asian:12.5|Greater Middle Eastern:12.5|South Asian:12.5	https://ftp.ebi.ac.uk/pub/databases/spot/pgs/scores/PGS002033/ScoringFiles/PGS002033.txt.gz	2022-01-10	PGS obtained from the Catalog should be cited appropriately, and used in accordance with any licensing restrictions set by the authors. See EBI Terms of Use (https://www.ebi.ac.uk/about/terms-of-use/) for additional details.	841813
PGS002034	portability-ldpred2_286.12	Congenital deficiency of other clotting factors (including factor VII)	congenital vitamin K-dependent coagulation factors deficiency	MONDO_0015722	LDpred2 (bigsnpr)	LDpred2-auto using HapMap3 variants	GRCh37	32552	0	beta	PGP000263	34995502	10.1016/j.ajhg.2021.11.008	TRUE		European:100	European:75|South Asian:25	https://ftp.ebi.ac.uk/pub/databases/spot/pgs/scores/PGS002034/ScoringFiles/PGS002034.txt.gz	2022-01-10	PGS obtained from the Catalog should be cited appropriately, and used in accordance with any licensing restrictions set by the authors. See EBI Terms of Use (https://www.ebi.ac.uk/about/terms-of-use/) for additional details.	32377
PGS002035	portability-ldpred2_290.1	Dementia	dementia	MONDO_0001627	LDpred2 (bigsnpr)	LDpred2-auto using HapMap3 variants	GRCh37	39752	0	beta	PGP000263	34995502	10.1016/j.ajhg.2021.11.008	TRUE		European:100	European:37.5|African:25|East Asian:12.5|Greater Middle Eastern:12.5|South Asian:12.5	https://ftp.ebi.ac.uk/pub/databases/spot/pgs/scores/PGS002035/ScoringFiles/PGS002035.txt.gz	2022-01-10	PGS obtained from the Catalog should be cited appropriately, and used in accordance with any licensing restrictions set by the authors. See EBI Terms of Use (https://www.ebi.ac.uk/about/terms-of-use/) for additional details.	39576
PGS002036	portability-ldpred2_296.2	Depression	depressive disorder	MONDO_0002050	LDpred2 (bigsnpr)	LDpred2-auto using HapMap3 variants	GRCh37	807338	0	beta	PGP000263	34995502	10.1016/j.ajhg.2021.11.008	TRUE		European:100	European:37.5|African:25|East Asian:12.5|Greater Middle Eastern:12.5|South Asian:12.5	https://ftp.ebi.ac.uk/pub/databases/spot/pgs/scores/PGS002036/ScoringFiles/PGS002036.txt.gz	2022-01-10	PGS obtained from the Catalog should be cited appropriately, and used in accordance with any licensing restrictions set by the authors. See EBI Terms of Use (https://www.ebi.ac.uk/about/terms-of-use/) for additional details.	803014
PGS002037	portability-ldpred2_318	Tobacco use disorder	nicotine dependence	EFO_0003768	LDpred2 (bigsnpr)	LDpred2-auto using HapMap3 variants	GRCh37	847691	0	beta	PGP000263	34995502	10.1016/j.ajhg.2021.11.008	TRUE		European:100	European:37.5|African:25|East Asian:12.5|Greater Middle Eastern:12.5|South Asian:12.5	https://ftp.ebi.ac.uk/pub/databases/spot/pgs/scores/PGS002037/ScoringFiles/PGS002037.txt.gz	2022-01-10	PGS obtained from the Catalog should be cited appropriately, and used in accordance with any licensing restrictions set by the authors. See EBI Terms of Use (https://www.ebi.ac.uk/about/terms-of-use/) for additional details.	843302
PGS002038	portability-ldpred2_335	Multiple sclerosis	multiple sclerosis	MONDO_0005301	LDpred2 (bigsnpr)	LDpred2-auto using HapMap3 variants	GRCh37	129077	0	beta	PGP000263	34995502	10.1016/j.ajhg.2021.11.008	TRUE		European:100	European:42.9|African:28.6|Greater Middle Eastern:14.3|South Asian:14.3	https://ftp.ebi.ac.uk/pub/databases/spot/pgs/scores/PGS002038/ScoringFiles/PGS002038.txt.gz	2022-01-10	PGS obtained from the Catalog should be cited appropriately, and used in accordance with any licensing restrictions set by the authors. See EBI Terms of Use (https://www.ebi.ac.uk/about/terms-of-use/) for additional details.	128360
PGS002039	portability-ldpred2_351	Other peripheral nerve disorders	peripheral nervous system disease	EFO_0009387	LDpred2 (bigsnpr)	LDpred2-auto using HapMap3 variants	GRCh37	799326	0	beta	PGP000263	34995502	10.1016/j.ajhg.2021.11.008	TRUE		European:100	European:37.5|African:25|East Asian:12.5|Greater Middle Eastern:12.5|South Asian:12.5	https://ftp.ebi.ac.uk/pub/databases/spot/pgs/scores/PGS002039/ScoringFiles/PGS002039.txt.gz	2022-01-10	PGS obtained from the Catalog should be cited appropriately, and used in accordance with any licensing restrictions set by the authors. See EBI Terms of Use (https://www.ebi.ac.uk/about/terms-of-use/) for additional details.	795296
PGS002040	portability-ldpred2_361	Retinal detachments and defects	retinal detachment	EFO_0005773	LDpred2 (bigsnpr)	LDpred2-auto using HapMap3 variants	GRCh37	706872	0	beta	PGP000263	34995502	10.1016/j.ajhg.2021.11.008	TRUE		European:100	European:37.5|African:25|East Asian:12.5|Greater Middle Eastern:12.5|South Asian:12.5	https://ftp.ebi.ac.uk/pub/databases/spot/pgs/scores/PGS002040/ScoringFiles/PGS002040.txt.gz	2022-01-10	PGS obtained from the Catalog should be cited appropriately, and used in accordance with any licensing restrictions set by the authors. See EBI Terms of Use (https://www.ebi.ac.uk/about/terms-of-use/) for additional details.	703056
PGS002041	portability-ldpred2_362.29	Macular degeneration (senile) of retina NOS	age-related macular degeneration	EFO_0001365	LDpred2 (bigsnpr)	LDpred2-auto using HapMap3 variants	GRCh37	116538	0	beta	PGP000263	34995502	10.1016/j.ajhg.2021.11.008	TRUE		European:100	European:37.5|African:25|East Asian:12.5|Greater Middle Eastern:12.5|South Asian:12.5	https://ftp.ebi.ac.uk/pub/databases/spot/pgs/scores/PGS002041/ScoringFiles/PGS002041.txt.gz	2022-01-10	PGS obtained from the Catalog should be cited appropriately, and used in accordance with any licensing restrictions set by the authors. See EBI Terms of Use (https://www.ebi.ac.uk/about/terms-of-use/) for additional details.	115839
PGS002042	portability-ldpred2_364.5	Corneal dystrophy	corneal dystrophy	MONDO_0018102	LDpred2 (bigsnpr)	LDpred2-auto using HapMap3 variants	GRCh37	59944	0	beta	PGP000263	34995502	10.1016/j.ajhg.2021.11.008	TRUE		European:100	European:50|African:16.7|Greater Middle Eastern:16.7|South Asian:16.7	https://ftp.ebi.ac.uk/pub/databases/spot/pgs/scores/PGS002042/ScoringFiles/PGS002042.txt.gz	2022-01-10	PGS obtained from the Catalog should be cited appropriately, and used in accordance with any licensing restrictions set by the authors. See EBI Terms of Use (https://www.ebi.ac.uk/about/terms-of-use/) for additional details.	59716
PGS002043	portability-ldpred2_365	Glaucoma	glaucoma	MONDO_0005041	LDpred2 (bigsnpr)	LDpred2-auto using HapMap3 variants	GRCh37	672952	0	beta	PGP000263	34995502	10.1016/j.ajhg.2021.11.008	TRUE		European:100	European:37.5|African:25|East Asian:12.5|Greater Middle Eastern:12.5|South Asian:12.5	https://ftp.ebi.ac.uk/pub/databases/spot/pgs/scores/PGS002043/ScoringFiles/PGS002043.txt.gz	2022-01-10	PGS obtained from the Catalog should be cited appropriately, and used in accordance with any licensing restrictions set by the authors. See EBI Terms of Use (https://www.ebi.ac.uk/about/terms-of-use/) for additional details.	669469
PGS002044	portability-ldpred2_366	Cataract	cataract	MONDO_0005129	LDpred2 (bigsnpr)	LDpred2-auto using HapMap3 variants	GRCh37	711169	0	beta	PGP000263	34995502	10.1016/j.ajhg.2021.11.008	TRUE		European:100	European:37.5|African:25|East Asian:12.5|Greater Middle Eastern:12.5|South Asian:12.5	https://ftp.ebi.ac.uk/pub/databases/spot/pgs/scores/PGS002044/ScoringFiles/PGS002044.txt.gz	2022-01-10	PGS obtained from the Catalog should be cited appropriately, and used in accordance with any licensing restrictions set by the authors. See EBI Terms of Use (https://www.ebi.ac.uk/about/terms-of-use/) for additional details.	707387
PGS002045	portability-ldpred2_371	Inflammation of the eye	eye disease|eye inflammation	EFO_0003966|EFO_0005752	LDpred2 (bigsnpr)	LDpred2-auto using HapMap3 variants	GRCh37	527030	0	beta	PGP000263	34995502	10.1016/j.ajhg.2021.11.008	TRUE		European:100	European:37.5|African:25|East Asian:12.5|Greater Middle Eastern:12.5|South Asian:12.5	https://ftp.ebi.ac.uk/pub/databases/spot/pgs/scores/PGS002045/ScoringFiles/PGS002045.txt.gz	2022-01-10	PGS obtained from the Catalog should be cited appropriately, and used in accordance with any licensing restrictions set by the authors. See EBI Terms of Use (https://www.ebi.ac.uk/about/terms-of-use/) for additional details.	524238
PGS002046	portability-ldpred2_383	Otosclerosis	otosclerosis	EFO_0004213	LDpred2 (bigsnpr)	LDpred2-auto using HapMap3 variants	GRCh37	570308	0	beta	PGP000263	34995502	10.1016/j.ajhg.2021.11.008	TRUE		European:100	European:50|African:16.7|Greater Middle Eastern:16.7|South Asian:16.7	https://ftp.ebi.ac.uk/pub/databases/spot/pgs/scores/PGS002046/ScoringFiles/PGS002046.txt.gz	2022-01-10	PGS obtained from the Catalog should be cited appropriately, and used in accordance with any licensing restrictions set by the authors. See EBI Terms of Use (https://www.ebi.ac.uk/about/terms-of-use/) for additional details.	567185
PGS002047	portability-ldpred2_401	Hypertension	hypertension	EFO_0000537	LDpred2 (bigsnpr)	LDpred2-auto using HapMap3 variants	GRCh37	918325	0	beta	PGP000263	34995502	10.1016/j.ajhg.2021.11.008	TRUE		European:100	European:37.5|African:25|East Asian:12.5|Greater Middle Eastern:12.5|South Asian:12.5	https://ftp.ebi.ac.uk/pub/databases/spot/pgs/scores/PGS002047/ScoringFiles/PGS002047.txt.gz	2022-01-10	PGS obtained from the Catalog should be cited appropriately, and used in accordance with any licensing restrictions set by the authors. See EBI Terms of Use (https://www.ebi.ac.uk/about/terms-of-use/) for additional details.	913624
PGS002048	portability-ldpred2_411.4	Coronary atherosclerosis	coronary atherosclerosis	MONDO_0021661	LDpred2 (bigsnpr)	LDpred2-auto using HapMap3 variants	GRCh37	762124	0	beta	PGP000263	34995502	10.1016/j.ajhg.2021.11.008	TRUE		European:100	European:37.5|African:25|East Asian:12.5|Greater Middle Eastern:12.5|South Asian:12.5	https://ftp.ebi.ac.uk/pub/databases/spot/pgs/scores/PGS002048/ScoringFiles/PGS002048.txt.gz	2022-01-10	PGS obtained from the Catalog should be cited appropriately, and used in accordance with any licensing restrictions set by the authors. See EBI Terms of Use (https://www.ebi.ac.uk/about/terms-of-use/) for additional details.	758360
PGS002049	portability-ldpred2_415	Pulmonary heart disease	cor pulmonale	MONDO_0004596	LDpred2 (bigsnpr)	LDpred2-auto using HapMap3 variants	GRCh37	222371	0	beta	PGP000263	34995502	10.1016/j.ajhg.2021.11.008	TRUE		European:100	European:37.5|African:25|East Asian:12.5|Greater Middle Eastern:12.5|South Asian:12.5	https://ftp.ebi.ac.uk/pub/databases/spot/pgs/scores/PGS002049/ScoringFiles/PGS002049.txt.gz	2022-01-10	PGS obtained from the Catalog should be cited appropriately, and used in accordance with any licensing restrictions set by the authors. See EBI Terms of Use (https://www.ebi.ac.uk/about/terms-of-use/) for additional details.	220951
PGS002050	portability-ldpred2_427.2	Atrial fibrillation and flutter	atrial flutter|atrial fibrillation	EFO_0003911|EFO_0000275	LDpred2 (bigsnpr)	LDpred2-auto using HapMap3 variants	GRCh37	554908	0	beta	PGP000263	34995502	10.1016/j.ajhg.2021.11.008	TRUE		European:100	European:37.5|African:25|East Asian:12.5|Greater Middle Eastern:12.5|South Asian:12.5	https://ftp.ebi.ac.uk/pub/databases/spot/pgs/scores/PGS002050/ScoringFiles/PGS002050.txt.gz	2022-01-10	PGS obtained from the Catalog should be cited appropriately, and used in accordance with any licensing restrictions set by the authors. See EBI Terms of Use (https://www.ebi.ac.uk/about/terms-of-use/) for additional details.	552041
PGS002051	portability-ldpred2_428	Congestive heart failure; nonhypertensive	congestive heart failure	EFO_0000373	LDpred2 (bigsnpr)	LDpred2-auto using HapMap3 variants	GRCh37	642241	0	beta	PGP000263	34995502	10.1016/j.ajhg.2021.11.008	TRUE		European:100	European:37.5|African:25|East Asian:12.5|Greater Middle Eastern:12.5|South Asian:12.5	https://ftp.ebi.ac.uk/pub/databases/spot/pgs/scores/PGS002051/ScoringFiles/PGS002051.txt.gz	2022-01-10	PGS obtained from the Catalog should be cited appropriately, and used in accordance with any licensing restrictions set by the authors. See EBI Terms of Use (https://www.ebi.ac.uk/about/terms-of-use/) for additional details.	638653
PGS002052	portability-ldpred2_433.1	Occlusion and stenosis of precerebral arteries	occlusion precerebral artery	EFO_0009677	LDpred2 (bigsnpr)	LDpred2-auto using HapMap3 variants	GRCh37	490459	0	beta	PGP000263	34995502	10.1016/j.ajhg.2021.11.008	TRUE		European:100	European:37.5|African:25|East Asian:12.5|Greater Middle Eastern:12.5|South Asian:12.5	https://ftp.ebi.ac.uk/pub/databases/spot/pgs/scores/PGS002052/ScoringFiles/PGS002052.txt.gz	2022-01-10	PGS obtained from the Catalog should be cited appropriately, and used in accordance with any licensing restrictions set by the authors. See EBI Terms of Use (https://www.ebi.ac.uk/about/terms-of-use/) for additional details.	487615
PGS002053	portability-ldpred2_433	Cerebrovascular disease	cerebrovascular disorder	EFO_0003763	LDpred2 (bigsnpr)	LDpred2-auto using HapMap3 variants	GRCh37	599726	0	beta	PGP000263	34995502	10.1016/j.ajhg.2021.11.008	TRUE		European:100	European:37.5|African:25|East Asian:12.5|Greater Middle Eastern:12.5|South Asian:12.5	https://ftp.ebi.ac.uk/pub/databases/spot/pgs/scores/PGS002053/ScoringFiles/PGS002053.txt.gz	2022-01-10	PGS obtained from the Catalog should be cited appropriately, and used in accordance with any licensing restrictions set by the authors. See EBI Terms of Use (https://www.ebi.ac.uk/about/terms-of-use/) for additional details.	596600
PGS002054	portability-ldpred2_442.11	Abdominal aortic aneurysm	Abdominal Aortic Aneurysm	EFO_0004214	LDpred2 (bigsnpr)	LDpred2-auto using HapMap3 variants	GRCh37	592187	0	beta	PGP000263	34995502	10.1016/j.ajhg.2021.11.008	TRUE		European:100	European:37.5|African:25|East Asian:12.5|Greater Middle Eastern:12.5|South Asian:12.5	https://ftp.ebi.ac.uk/pub/databases/spot/pgs/scores/PGS002054/ScoringFiles/PGS002054.txt.gz	2022-01-10	PGS obtained from the Catalog should be cited appropriately, and used in accordance with any licensing restrictions set by the authors. See EBI Terms of Use (https://www.ebi.ac.uk/about/terms-of-use/) for additional details.	589102
PGS002055	portability-ldpred2_443.9	Peripheral vascular disease, unspecified	peripheral vascular disease	EFO_0003875	LDpred2 (bigsnpr)	LDpred2-auto using HapMap3 variants	GRCh37	599514	0	beta	PGP000263	34995502	10.1016/j.ajhg.2021.11.008	TRUE		European:100	European:37.5|African:25|East Asian:12.5|Greater Middle Eastern:12.5|South Asian:12.5	https://ftp.ebi.ac.uk/pub/databases/spot/pgs/scores/PGS002055/ScoringFiles/PGS002055.txt.gz	2022-01-10	PGS obtained from the Catalog should be cited appropriately, and used in accordance with any licensing restrictions set by the authors. See EBI Terms of Use (https://www.ebi.ac.uk/about/terms-of-use/) for additional details.	596222
PGS002056	portability-ldpred2_451	Phlebitis and thrombophlebitis	Phlebitis|Thrombophlebitis	EFO_1001395|HP_0004418	LDpred2 (bigsnpr)	LDpred2-auto using HapMap3 variants	GRCh37	114679	0	beta	PGP000263	34995502	10.1016/j.ajhg.2021.11.008	TRUE		European:100	European:37.5|African:25|East Asian:12.5|Greater Middle Eastern:12.5|South Asian:12.5	https://ftp.ebi.ac.uk/pub/databases/spot/pgs/scores/PGS002056/ScoringFiles/PGS002056.txt.gz	2022-01-10	PGS obtained from the Catalog should be cited appropriately, and used in accordance with any licensing restrictions set by the authors. See EBI Terms of Use (https://www.ebi.ac.uk/about/terms-of-use/) for additional details.	113991
PGS002057	portability-ldpred2_454	Varicose veins	Varicose veins	HP_0002619	LDpred2 (bigsnpr)	LDpred2-auto using HapMap3 variants	GRCh37	760630	0	beta	PGP000263	34995502	10.1016/j.ajhg.2021.11.008	TRUE		European:100	European:37.5|African:25|East Asian:12.5|Greater Middle Eastern:12.5|South Asian:12.5	https://ftp.ebi.ac.uk/pub/databases/spot/pgs/scores/PGS002057/ScoringFiles/PGS002057.txt.gz	2022-01-10	PGS obtained from the Catalog should be cited appropriately, and used in accordance with any licensing restrictions set by the authors. See EBI Terms of Use (https://www.ebi.ac.uk/about/terms-of-use/) for additional details.	756759
PGS002058	portability-ldpred2_455	Hemorrhoids	hemorrhoid	EFO_0009552	LDpred2 (bigsnpr)	LDpred2-auto using HapMap3 variants	GRCh37	780418	0	beta	PGP000263	34995502	10.1016/j.ajhg.2021.11.008	TRUE		European:100	European:37.5|African:25|East Asian:12.5|Greater Middle Eastern:12.5|South Asian:12.5	https://ftp.ebi.ac.uk/pub/databases/spot/pgs/scores/PGS002058/ScoringFiles/PGS002058.txt.gz	2022-01-10	PGS obtained from the Catalog should be cited appropriately, and used in accordance with any licensing restrictions set by the authors. See EBI Terms of Use (https://www.ebi.ac.uk/about/terms-of-use/) for additional details.	776245
PGS002059	portability-ldpred2_459.9	Circulatory disease NEC	vascular disease	EFO_0004264	LDpred2 (bigsnpr)	LDpred2-auto using HapMap3 variants	GRCh37	604572	0	beta	PGP000263	34995502	10.1016/j.ajhg.2021.11.008	TRUE		European:100	European:37.5|African:25|East Asian:12.5|Greater Middle Eastern:12.5|South Asian:12.5	https://ftp.ebi.ac.uk/pub/databases/spot/pgs/scores/PGS002059/ScoringFiles/PGS002059.txt.gz	2022-01-10	PGS obtained from the Catalog should be cited appropriately, and used in accordance with any licensing restrictions set by the authors. See EBI Terms of Use (https://www.ebi.ac.uk/about/terms-of-use/) for additional details.	601330
PGS002060	portability-ldpred2_471	Nasal polyps	Nasal polyposis	HP_0100582	LDpred2 (bigsnpr)	LDpred2-auto using HapMap3 variants	GRCh37	553242	0	beta	PGP000263	34995502	10.1016/j.ajhg.2021.11.008	TRUE		European:100	European:37.5|African:25|East Asian:12.5|Greater Middle Eastern:12.5|South Asian:12.5	https://ftp.ebi.ac.uk/pub/databases/spot/pgs/scores/PGS002060/ScoringFiles/PGS002060.txt.gz	2022-01-10	PGS obtained from the Catalog should be cited appropriately, and used in accordance with any licensing restrictions set by the authors. See EBI Terms of Use (https://www.ebi.ac.uk/about/terms-of-use/) for additional details.	550304
PGS002061	portability-ldpred2_495	Asthma	asthma	MONDO_0004979	LDpred2 (bigsnpr)	LDpred2-auto using HapMap3 variants	GRCh37	793375	0	beta	PGP000263	34995502	10.1016/j.ajhg.2021.11.008	TRUE		European:100	European:37.5|African:25|East Asian:12.5|Greater Middle Eastern:12.5|South Asian:12.5	https://ftp.ebi.ac.uk/pub/databases/spot/pgs/scores/PGS002061/ScoringFiles/PGS002061.txt.gz	2022-01-10	PGS obtained from the Catalog should be cited appropriately, and used in accordance with any licensing restrictions set by the authors. See EBI Terms of Use (https://www.ebi.ac.uk/about/terms-of-use/) for additional details.	788997
PGS002062	portability-ldpred2_496	Chronic airway obstruction	chronic obstructive pulmonary disease	EFO_0000341	LDpred2 (bigsnpr)	LDpred2-auto using HapMap3 variants	GRCh37	811003	0	beta	PGP000263	34995502	10.1016/j.ajhg.2021.11.008	TRUE		European:100	European:37.5|African:25|East Asian:12.5|Greater Middle Eastern:12.5|South Asian:12.5	https://ftp.ebi.ac.uk/pub/databases/spot/pgs/scores/PGS002062/ScoringFiles/PGS002062.txt.gz	2022-01-10	PGS obtained from the Catalog should be cited appropriately, and used in accordance with any licensing restrictions set by the authors. See EBI Terms of Use (https://www.ebi.ac.uk/about/terms-of-use/) for additional details.	806689
PGS002063	portability-ldpred2_530.1	Esophagitis, GERD and related diseases	gastroesophageal reflux disease|esophagitis	EFO_0003948|MONDO_0001409	LDpred2 (bigsnpr)	LDpred2-auto using HapMap3 variants	GRCh37	836413	0	beta	PGP000263	34995502	10.1016/j.ajhg.2021.11.008	TRUE		European:100	European:37.5|African:25|East Asian:12.5|Greater Middle Eastern:12.5|South Asian:12.5	https://ftp.ebi.ac.uk/pub/databases/spot/pgs/scores/PGS002063/ScoringFiles/PGS002063.txt.gz	2022-01-10	PGS obtained from the Catalog should be cited appropriately, and used in accordance with any licensing restrictions set by the authors. See EBI Terms of Use (https://www.ebi.ac.uk/about/terms-of-use/) for additional details.	832021
PGS002064	portability-ldpred2_540	Appendiceal conditions	disorder of appendix	EFO_0009542	LDpred2 (bigsnpr)	LDpred2-auto using HapMap3 variants	GRCh37	497422	0	beta	PGP000263	34995502	10.1016/j.ajhg.2021.11.008	TRUE		European:100	European:37.5|African:25|East Asian:12.5|Greater Middle Eastern:12.5|South Asian:12.5	https://ftp.ebi.ac.uk/pub/databases/spot/pgs/scores/PGS002064/ScoringFiles/PGS002064.txt.gz	2022-01-10	PGS obtained from the Catalog should be cited appropriately, and used in accordance with any licensing restrictions set by the authors. See EBI Terms of Use (https://www.ebi.ac.uk/about/terms-of-use/) for additional details.	494503
PGS002065	portability-ldpred2_550.1	Inguinal hernia	Inguinal hernia	HP_0000023	LDpred2 (bigsnpr)	LDpred2-auto using HapMap3 variants	GRCh37	691268	0	beta	PGP000263	34995502	10.1016/j.ajhg.2021.11.008	TRUE		European:100	European:37.5|African:25|East Asian:12.5|Greater Middle Eastern:12.5|South Asian:12.5	https://ftp.ebi.ac.uk/pub/databases/spot/pgs/scores/PGS002065/ScoringFiles/PGS002065.txt.gz	2022-01-10	PGS obtained from the Catalog should be cited appropriately, and used in accordance with any licensing restrictions set by the authors. See EBI Terms of Use (https://www.ebi.ac.uk/about/terms-of-use/) for additional details.	687748
PGS002066	portability-ldpred2_555.2	Ulcerative colitis	ulcerative colitis	EFO_0000729	LDpred2 (bigsnpr)	LDpred2-auto using HapMap3 variants	GRCh37	566637	0	beta	PGP000263	34995502	10.1016/j.ajhg.2021.11.008	TRUE		European:100	European:37.5|African:25|East Asian:12.5|Greater Middle Eastern:12.5|South Asian:12.5	https://ftp.ebi.ac.uk/pub/databases/spot/pgs/scores/PGS002066/ScoringFiles/PGS002066.txt.gz	2022-01-10	PGS obtained from the Catalog should be cited appropriately, and used in accordance with any licensing restrictions set by the authors. See EBI Terms of Use (https://www.ebi.ac.uk/about/terms-of-use/) for additional details.	563859
PGS002067	portability-ldpred2_557.1	Celiac disease	celiac disease	EFO_0001060	LDpred2 (bigsnpr)	LDpred2-auto using HapMap3 variants	GRCh37	58231	0	beta	PGP000263	34995502	10.1016/j.ajhg.2021.11.008	TRUE		European:100	European:42.9|African:28.6|Greater Middle Eastern:14.3|South Asian:14.3	https://ftp.ebi.ac.uk/pub/databases/spot/pgs/scores/PGS002067/ScoringFiles/PGS002067.txt.gz	2022-01-10	PGS obtained from the Catalog should be cited appropriately, and used in accordance with any licensing restrictions set by the authors. See EBI Terms of Use (https://www.ebi.ac.uk/about/terms-of-use/) for additional details.	57926
PGS002068	portability-ldpred2_562.1	Diverticulosis	Colonic diverticula	HP_0002253	LDpred2 (bigsnpr)	LDpred2-auto using HapMap3 variants	GRCh37	831212	0	beta	PGP000263	34995502	10.1016/j.ajhg.2021.11.008	TRUE		European:100	European:37.5|African:25|East Asian:12.5|Greater Middle Eastern:12.5|South Asian:12.5	https://ftp.ebi.ac.uk/pub/databases/spot/pgs/scores/PGS002068/ScoringFiles/PGS002068.txt.gz	2022-01-10	PGS obtained from the Catalog should be cited appropriately, and used in accordance with any licensing restrictions set by the authors. See EBI Terms of Use (https://www.ebi.ac.uk/about/terms-of-use/) for additional details.	826859
PGS002069	portability-ldpred2_564	Functional digestive disorders	digestive system disease	EFO_0000405	LDpred2 (bigsnpr)	LDpred2-auto using HapMap3 variants	GRCh37	747820	0	beta	PGP000263	34995502	10.1016/j.ajhg.2021.11.008	TRUE		European:100	European:37.5|African:25|East Asian:12.5|Greater Middle Eastern:12.5|South Asian:12.5	https://ftp.ebi.ac.uk/pub/databases/spot/pgs/scores/PGS002069/ScoringFiles/PGS002069.txt.gz	2022-01-10	PGS obtained from the Catalog should be cited appropriately, and used in accordance with any licensing restrictions set by the authors. See EBI Terms of Use (https://www.ebi.ac.uk/about/terms-of-use/) for additional details.	743775
PGS002070	portability-ldpred2_565.1	Anal and rectal polyp	anal polyp|polyp of rectum	MONDO_0060766|MONDO_0021398	LDpred2 (bigsnpr)	LDpred2-auto using HapMap3 variants	GRCh37	584133	0	beta	PGP000263	34995502	10.1016/j.ajhg.2021.11.008	TRUE		European:100	European:37.5|African:25|East Asian:12.5|Greater Middle Eastern:12.5|South Asian:12.5	https://ftp.ebi.ac.uk/pub/databases/spot/pgs/scores/PGS002070/ScoringFiles/PGS002070.txt.gz	2022-01-10	PGS obtained from the Catalog should be cited appropriately, and used in accordance with any licensing restrictions set by the authors. See EBI Terms of Use (https://www.ebi.ac.uk/about/terms-of-use/) for additional details.	581081
PGS002071	portability-ldpred2_571.5	Other chronic nonalcoholic liver disease	liver disease	EFO_0001421	LDpred2 (bigsnpr)	LDpred2-auto using HapMap3 variants	GRCh37	352506	0	beta	PGP000263	34995502	10.1016/j.ajhg.2021.11.008	TRUE		European:100	European:37.5|African:25|East Asian:12.5|Greater Middle Eastern:12.5|South Asian:12.5	https://ftp.ebi.ac.uk/pub/databases/spot/pgs/scores/PGS002071/ScoringFiles/PGS002071.txt.gz	2022-01-10	PGS obtained from the Catalog should be cited appropriately, and used in accordance with any licensing restrictions set by the authors. See EBI Terms of Use (https://www.ebi.ac.uk/about/terms-of-use/) for additional details.	350734
PGS002072	portability-ldpred2_574	Cholelithiasis and cholecystitis	cholelithiasis|Cholecystitis	EFO_0004799|HP_0001082	LDpred2 (bigsnpr)	LDpred2-auto using HapMap3 variants	GRCh37	428587	0	beta	PGP000263	34995502	10.1016/j.ajhg.2021.11.008	TRUE		European:100	European:37.5|African:25|East Asian:12.5|Greater Middle Eastern:12.5|South Asian:12.5	https://ftp.ebi.ac.uk/pub/databases/spot/pgs/scores/PGS002072/ScoringFiles/PGS002072.txt.gz	2022-01-10	PGS obtained from the Catalog should be cited appropriately, and used in accordance with any licensing restrictions set by the authors. See EBI Terms of Use (https://www.ebi.ac.uk/about/terms-of-use/) for additional details.	426357
PGS002073	portability-ldpred2_575	Other biliary tract disease	biliary tract disease	EFO_0009534	LDpred2 (bigsnpr)	LDpred2-auto using HapMap3 variants	GRCh37	363801	0	beta	PGP000263	34995502	10.1016/j.ajhg.2021.11.008	TRUE		European:100	European:37.5|African:25|East Asian:12.5|Greater Middle Eastern:12.5|South Asian:12.5	https://ftp.ebi.ac.uk/pub/databases/spot/pgs/scores/PGS002073/ScoringFiles/PGS002073.txt.gz	2022-01-10	PGS obtained from the Catalog should be cited appropriately, and used in accordance with any licensing restrictions set by the authors. See EBI Terms of Use (https://www.ebi.ac.uk/about/terms-of-use/) for additional details.	361823
PGS002074	portability-ldpred2_593	Hematuria	Hematuria	HP_0000790	LDpred2 (bigsnpr)	LDpred2-auto using HapMap3 variants	GRCh37	664167	0	beta	PGP000263	34995502	10.1016/j.ajhg.2021.11.008	TRUE		European:100	European:37.5|African:25|East Asian:12.5|Greater Middle Eastern:12.5|South Asian:12.5	https://ftp.ebi.ac.uk/pub/databases/spot/pgs/scores/PGS002074/ScoringFiles/PGS002074.txt.gz	2022-01-10	PGS obtained from the Catalog should be cited appropriately, and used in accordance with any licensing restrictions set by the authors. See EBI Terms of Use (https://www.ebi.ac.uk/about/terms-of-use/) for additional details.	660738
PGS002075	portability-ldpred2_594	Urinary calculus	urolithiasis	MONDO_0024647	LDpred2 (bigsnpr)	LDpred2-auto using HapMap3 variants	GRCh37	731196	0	beta	PGP000263	34995502	10.1016/j.ajhg.2021.11.008	TRUE		European:100	European:37.5|African:25|East Asian:12.5|Greater Middle Eastern:12.5|South Asian:12.5	https://ftp.ebi.ac.uk/pub/databases/spot/pgs/scores/PGS002075/ScoringFiles/PGS002075.txt.gz	2022-01-10	PGS obtained from the Catalog should be cited appropriately, and used in accordance with any licensing restrictions set by the authors. See EBI Terms of Use (https://www.ebi.ac.uk/about/terms-of-use/) for additional details.	727228
PGS002076	portability-ldpred2_600	Hyperplasia of prostate	benign prostatic hyperplasia	EFO_0000284	LDpred2 (bigsnpr)	LDpred2-auto using HapMap3 variants	GRCh37	627341	0	beta	PGP000263	34995502	10.1016/j.ajhg.2021.11.008	TRUE		European:100	European:37.5|African:25|East Asian:12.5|Greater Middle Eastern:12.5|South Asian:12.5	https://ftp.ebi.ac.uk/pub/databases/spot/pgs/scores/PGS002076/ScoringFiles/PGS002076.txt.gz	2022-01-10	PGS obtained from the Catalog should be cited appropriately, and used in accordance with any licensing restrictions set by the authors. See EBI Terms of Use (https://www.ebi.ac.uk/about/terms-of-use/) for additional details.	624042
PGS002077	portability-ldpred2_615	Endometriosis	endometriosis	EFO_0001065	LDpred2 (bigsnpr)	LDpred2-auto using HapMap3 variants	GRCh37	534802	0	beta	PGP000263	34995502	10.1016/j.ajhg.2021.11.008	TRUE		European:100	European:37.5|African:25|East Asian:12.5|Greater Middle Eastern:12.5|South Asian:12.5	https://ftp.ebi.ac.uk/pub/databases/spot/pgs/scores/PGS002077/ScoringFiles/PGS002077.txt.gz	2022-01-10	PGS obtained from the Catalog should be cited appropriately, and used in accordance with any licensing restrictions set by the authors. See EBI Terms of Use (https://www.ebi.ac.uk/about/terms-of-use/) for additional details.	532009
PGS002078	portability-ldpred2_618	Genital prolapse	prolapse of female genital organ	MONDO_0001592	LDpred2 (bigsnpr)	LDpred2-auto using HapMap3 variants	GRCh37	774553	0	beta	PGP000263	34995502	10.1016/j.ajhg.2021.11.008	TRUE		European:100	European:37.5|African:25|East Asian:12.5|Greater Middle Eastern:12.5|South Asian:12.5	https://ftp.ebi.ac.uk/pub/databases/spot/pgs/scores/PGS002078/ScoringFiles/PGS002078.txt.gz	2022-01-10	PGS obtained from the Catalog should be cited appropriately, and used in accordance with any licensing restrictions set by the authors. See EBI Terms of Use (https://www.ebi.ac.uk/about/terms-of-use/) for additional details.	770510
PGS002079	portability-ldpred2_626.1	Irregular menstrual cycle/bleeding	menstrual cycle measurement	EFO_0007786	LDpred2 (bigsnpr)	LDpred2-auto using HapMap3 variants	GRCh37	719789	0	beta	PGP000263	34995502	10.1016/j.ajhg.2021.11.008	TRUE		European:100	European:37.5|African:25|East Asian:12.5|Greater Middle Eastern:12.5|South Asian:12.5	https://ftp.ebi.ac.uk/pub/databases/spot/pgs/scores/PGS002079/ScoringFiles/PGS002079.txt.gz	2022-01-10	PGS obtained from the Catalog should be cited appropriately, and used in accordance with any licensing restrictions set by the authors. See EBI Terms of Use (https://www.ebi.ac.uk/about/terms-of-use/) for additional details.	715979
PGS002080	portability-ldpred2_654.2	Rhesus isoimmunization in pregnancy	Rh isoimmunization	EFO_1001159	LDpred2 (bigsnpr)	LDpred2-auto using HapMap3 variants	GRCh37	32414	0	beta	PGP000263	34995502	10.1016/j.ajhg.2021.11.008	TRUE		European:100	European:37.5|African:25|East Asian:12.5|Greater Middle Eastern:12.5|South Asian:12.5	https://ftp.ebi.ac.uk/pub/databases/spot/pgs/scores/PGS002080/ScoringFiles/PGS002080.txt.gz	2022-01-10	PGS obtained from the Catalog should be cited appropriately, and used in accordance with any licensing restrictions set by the authors. See EBI Terms of Use (https://www.ebi.ac.uk/about/terms-of-use/) for additional details.	32211
PGS002081	portability-ldpred2_681	Superficial cellulitis and abscess	cellulitis	EFO_0003035	LDpred2 (bigsnpr)	LDpred2-auto using HapMap3 variants	GRCh37	640921	0	beta	PGP000263	34995502	10.1016/j.ajhg.2021.11.008	TRUE		European:100	European:37.5|African:25|East Asian:12.5|Greater Middle Eastern:12.5|South Asian:12.5	https://ftp.ebi.ac.uk/pub/databases/spot/pgs/scores/PGS002081/ScoringFiles/PGS002081.txt.gz	2022-01-10	PGS obtained from the Catalog should be cited appropriately, and used in accordance with any licensing restrictions set by the authors. See EBI Terms of Use (https://www.ebi.ac.uk/about/terms-of-use/) for additional details.	637460
PGS002082	portability-ldpred2_695.4	Lupus (localized and systemic)	lupus erythematosus	MONDO_0004670	LDpred2 (bigsnpr)	LDpred2-auto using HapMap3 variants	GRCh37	361553	0	beta	PGP000263	34995502	10.1016/j.ajhg.2021.11.008	TRUE		European:100	European:37.5|African:25|East Asian:12.5|Greater Middle Eastern:12.5|South Asian:12.5	https://ftp.ebi.ac.uk/pub/databases/spot/pgs/scores/PGS002082/ScoringFiles/PGS002082.txt.gz	2022-01-10	PGS obtained from the Catalog should be cited appropriately, and used in accordance with any licensing restrictions set by the authors. See EBI Terms of Use (https://www.ebi.ac.uk/about/terms-of-use/) for additional details.	359577
PGS002083	portability-ldpred2_696.4	Psoriasis	psoriasis	EFO_0000676	LDpred2 (bigsnpr)	LDpred2-auto using HapMap3 variants	GRCh37	71744	0	beta	PGP000263	34995502	10.1016/j.ajhg.2021.11.008	TRUE		European:100	European:37.5|African:25|East Asian:12.5|Greater Middle Eastern:12.5|South Asian:12.5	https://ftp.ebi.ac.uk/pub/databases/spot/pgs/scores/PGS002083/ScoringFiles/PGS002083.txt.gz	2022-01-10	PGS obtained from the Catalog should be cited appropriately, and used in accordance with any licensing restrictions set by the authors. See EBI Terms of Use (https://www.ebi.ac.uk/about/terms-of-use/) for additional details.	71308
PGS002084	portability-ldpred2_697	Sarcoidosis	skin sarcoidosis	EFO_1000767	LDpred2 (bigsnpr)	LDpred2-auto using HapMap3 variants	GRCh37	403417	0	beta	PGP000263	34995502	10.1016/j.ajhg.2021.11.008	TRUE		European:100	European:42.9|African:28.6|Greater Middle Eastern:14.3|South Asian:14.3	https://ftp.ebi.ac.uk/pub/databases/spot/pgs/scores/PGS002084/ScoringFiles/PGS002084.txt.gz	2022-01-10	PGS obtained from the Catalog should be cited appropriately, and used in accordance with any licensing restrictions set by the authors. See EBI Terms of Use (https://www.ebi.ac.uk/about/terms-of-use/) for additional details.	401368
PGS002085	portability-ldpred2_702.2	Seborrheic keratosis	seborrheic keratosis	EFO_0005584	LDpred2 (bigsnpr)	LDpred2-auto using HapMap3 variants	GRCh37	481233	0	beta	PGP000263	34995502	10.1016/j.ajhg.2021.11.008	TRUE		European:100	European:37.5|African:25|East Asian:12.5|Greater Middle Eastern:12.5|South Asian:12.5	https://ftp.ebi.ac.uk/pub/databases/spot/pgs/scores/PGS002085/ScoringFiles/PGS002085.txt.gz	2022-01-10	PGS obtained from the Catalog should be cited appropriately, and used in accordance with any licensing restrictions set by the authors. See EBI Terms of Use (https://www.ebi.ac.uk/about/terms-of-use/) for additional details.	478628
PGS002086	portability-ldpred2_704	Diseases of hair and hair follicles	disorder of pilosebaceous unit	MONDO_0002917	LDpred2 (bigsnpr)	LDpred2-auto using HapMap3 variants	GRCh37	160693	0	beta	PGP000263	34995502	10.1016/j.ajhg.2021.11.008	TRUE		European:100	European:37.5|African:25|East Asian:12.5|Greater Middle Eastern:12.5|South Asian:12.5	https://ftp.ebi.ac.uk/pub/databases/spot/pgs/scores/PGS002086/ScoringFiles/PGS002086.txt.gz	2022-01-10	PGS obtained from the Catalog should be cited appropriately, and used in accordance with any licensing restrictions set by the authors. See EBI Terms of Use (https://www.ebi.ac.uk/about/terms-of-use/) for additional details.	159812
PGS002087	portability-ldpred2_706.2	Sebaceous cyst	Epidermal Inclusion Cyst	EFO_1000243	LDpred2 (bigsnpr)	LDpred2-auto using HapMap3 variants	GRCh37	206669	0	beta	PGP000263	34995502	10.1016/j.ajhg.2021.11.008	TRUE		European:100	European:37.5|African:25|East Asian:12.5|Greater Middle Eastern:12.5|South Asian:12.5	https://ftp.ebi.ac.uk/pub/databases/spot/pgs/scores/PGS002087/ScoringFiles/PGS002087.txt.gz	2022-01-10	PGS obtained from the Catalog should be cited appropriately, and used in accordance with any licensing restrictions set by the authors. See EBI Terms of Use (https://www.ebi.ac.uk/about/terms-of-use/) for additional details.	205455
PGS002088	portability-ldpred2_714.1	Rheumatoid arthritis	rheumatoid arthritis	EFO_0000685	LDpred2 (bigsnpr)	LDpred2-auto using HapMap3 variants	GRCh37	95083	0	beta	PGP000263	34995502	10.1016/j.ajhg.2021.11.008	TRUE		European:100	European:37.5|African:25|East Asian:12.5|Greater Middle Eastern:12.5|South Asian:12.5	https://ftp.ebi.ac.uk/pub/databases/spot/pgs/scores/PGS002088/ScoringFiles/PGS002088.txt.gz	2022-01-10	PGS obtained from the Catalog should be cited appropriately, and used in accordance with any licensing restrictions set by the authors. See EBI Terms of Use (https://www.ebi.ac.uk/about/terms-of-use/) for additional details.	94538
PGS002089	portability-ldpred2_715.2	Ankylosing spondylitis	ankylosing spondylitis	EFO_0003898	LDpred2 (bigsnpr)	LDpred2-auto using HapMap3 variants	GRCh37	22026	0	beta	PGP000263	34995502	10.1016/j.ajhg.2021.11.008	TRUE		European:100	European:60|Greater Middle Eastern:20|South Asian:20	https://ftp.ebi.ac.uk/pub/databases/spot/pgs/scores/PGS002089/ScoringFiles/PGS002089.txt.gz	2022-01-10	PGS obtained from the Catalog should be cited appropriately, and used in accordance with any licensing restrictions set by the authors. See EBI Terms of Use (https://www.ebi.ac.uk/about/terms-of-use/) for additional details.	21855
PGS002090	portability-ldpred2_716	Other arthropathies	Arthropathy	HP_0003040	LDpred2 (bigsnpr)	LDpred2-auto using HapMap3 variants	GRCh37	859336	0	beta	PGP000263	34995502	10.1016/j.ajhg.2021.11.008	TRUE		European:100	European:37.5|African:25|East Asian:12.5|Greater Middle Eastern:12.5|South Asian:12.5	https://ftp.ebi.ac.uk/pub/databases/spot/pgs/scores/PGS002090/ScoringFiles/PGS002090.txt.gz	2022-01-10	PGS obtained from the Catalog should be cited appropriately, and used in accordance with any licensing restrictions set by the authors. See EBI Terms of Use (https://www.ebi.ac.uk/about/terms-of-use/) for additional details.	854802
PGS002091	portability-ldpred2_717	Polymyalgia rheumatica	polymyalgia rheumatica	EFO_0008518	LDpred2 (bigsnpr)	LDpred2-auto using HapMap3 variants	GRCh37	129938	0	beta	PGP000263	34995502	10.1016/j.ajhg.2021.11.008	TRUE		European:100	European:37.5|African:25|East Asian:12.5|Greater Middle Eastern:12.5|South Asian:12.5	https://ftp.ebi.ac.uk/pub/databases/spot/pgs/scores/PGS002091/ScoringFiles/PGS002091.txt.gz	2022-01-10	PGS obtained from the Catalog should be cited appropriately, and used in accordance with any licensing restrictions set by the authors. See EBI Terms of Use (https://www.ebi.ac.uk/about/terms-of-use/) for additional details.	129204
PGS002092	portability-ldpred2_728.71	Contracture of palmar fascia [Dupuytren's disease]	Dupuytren Contracture	EFO_0004229	LDpred2 (bigsnpr)	LDpred2-auto using HapMap3 variants	GRCh37	484484	0	beta	PGP000263	34995502	10.1016/j.ajhg.2021.11.008	TRUE		European:100	European:42.9|African:28.6|Greater Middle Eastern:14.3|South Asian:14.3	https://ftp.ebi.ac.uk/pub/databases/spot/pgs/scores/PGS002092/ScoringFiles/PGS002092.txt.gz	2022-01-10	PGS obtained from the Catalog should be cited appropriately, and used in accordance with any licensing restrictions set by the authors. See EBI Terms of Use (https://www.ebi.ac.uk/about/terms-of-use/) for additional details.	481862
PGS002093	portability-ldpred2_735.3	Hallux valgus (Bunion)	Hallux valgus	HP_0001822	LDpred2 (bigsnpr)	LDpred2-auto using HapMap3 variants	GRCh37	773461	0	beta	PGP000263	34995502	10.1016/j.ajhg.2021.11.008	TRUE		European:100	European:37.5|African:25|East Asian:12.5|Greater Middle Eastern:12.5|South Asian:12.5	https://ftp.ebi.ac.uk/pub/databases/spot/pgs/scores/PGS002093/ScoringFiles/PGS002093.txt.gz	2022-01-10	PGS obtained from the Catalog should be cited appropriately, and used in accordance with any licensing restrictions set by the authors. See EBI Terms of Use (https://www.ebi.ac.uk/about/terms-of-use/) for additional details.	769454
PGS002094	portability-ldpred2_740	Osteoarthrosis	osteoarthritis	MONDO_0005178	LDpred2 (bigsnpr)	LDpred2-auto using HapMap3 variants	GRCh37	827887	0	beta	PGP000263	34995502	10.1016/j.ajhg.2021.11.008	TRUE		European:100	European:37.5|African:25|East Asian:12.5|Greater Middle Eastern:12.5|South Asian:12.5	https://ftp.ebi.ac.uk/pub/databases/spot/pgs/scores/PGS002094/ScoringFiles/PGS002094.txt.gz	2022-01-10	PGS obtained from the Catalog should be cited appropriately, and used in accordance with any licensing restrictions set by the authors. See EBI Terms of Use (https://www.ebi.ac.uk/about/terms-of-use/) for additional details.	823447
PGS002095	portability-ldpred2_743.1	Osteoporosis	osteoporosis	EFO_0003882	LDpred2 (bigsnpr)	LDpred2-auto using HapMap3 variants	GRCh37	658775	0	beta	PGP000263	34995502	10.1016/j.ajhg.2021.11.008	TRUE		European:100	European:37.5|African:25|East Asian:12.5|Greater Middle Eastern:12.5|South Asian:12.5	https://ftp.ebi.ac.uk/pub/databases/spot/pgs/scores/PGS002095/ScoringFiles/PGS002095.txt.gz	2022-01-10	PGS obtained from the Catalog should be cited appropriately, and used in accordance with any licensing restrictions set by the authors. See EBI Terms of Use (https://www.ebi.ac.uk/about/terms-of-use/) for additional details.	655217
PGS002096	portability-ldpred2_785	Abdominal pain	Abdominal pain	HP_0002027	LDpred2 (bigsnpr)	LDpred2-auto using HapMap3 variants	GRCh37	791954	0	beta	PGP000263	34995502	10.1016/j.ajhg.2021.11.008	TRUE		European:100	European:37.5|African:25|East Asian:12.5|Greater Middle Eastern:12.5|South Asian:12.5	https://ftp.ebi.ac.uk/pub/databases/spot/pgs/scores/PGS002096/ScoringFiles/PGS002096.txt.gz	2022-01-10	PGS obtained from the Catalog should be cited appropriately, and used in accordance with any licensing restrictions set by the authors. See EBI Terms of Use (https://www.ebi.ac.uk/about/terms-of-use/) for additional details.	787875
PGS002097	portability-ldpred2_960.2	Allergy/adverse effect of penicillin	drug allergy	EFO_0009482	LDpred2 (bigsnpr)	LDpred2-auto using HapMap3 variants	GRCh37	742904	0	beta	PGP000263	34995502	10.1016/j.ajhg.2021.11.008	TRUE		European:100	European:37.5|African:25|East Asian:12.5|Greater Middle Eastern:12.5|South Asian:12.5	https://ftp.ebi.ac.uk/pub/databases/spot/pgs/scores/PGS002097/ScoringFiles/PGS002097.txt.gz	2022-01-10	PGS obtained from the Catalog should be cited appropriately, and used in accordance with any licensing restrictions set by the authors. See EBI Terms of Use (https://www.ebi.ac.uk/about/terms-of-use/) for additional details.	739102
PGS002098	portability-ldpred2_abnormal_appetite	Recent poor appetite or overeating	eating disorder	EFO_0005203	LDpred2 (bigsnpr)	LDpred2-auto using HapMap3 variants	GRCh37	764146	0	beta	PGP000263	34995502	10.1016/j.ajhg.2021.11.008	TRUE		European:100	European:37.5|African:25|East Asian:12.5|Greater Middle Eastern:12.5|South Asian:12.5	https://ftp.ebi.ac.uk/pub/databases/spot/pgs/scores/PGS002098/ScoringFiles/PGS002098.txt.gz	2022-01-10	PGS obtained from the Catalog should be cited appropriately, and used in accordance with any licensing restrictions set by the authors. See EBI Terms of Use (https://www.ebi.ac.uk/about/terms-of-use/) for additional details.	760100
PGS002099	portability-ldpred2_albumin	Albumin	serum albumin measurement	EFO_0004535	LDpred2 (bigsnpr)	LDpred2-auto using HapMap3 variants	GRCh37	816264	0	beta	PGP000263	34995502	10.1016/j.ajhg.2021.11.008	TRUE		European:100	European:37.5|African:25|East Asian:12.5|Greater Middle Eastern:12.5|South Asian:12.5	https://ftp.ebi.ac.uk/pub/databases/spot/pgs/scores/PGS002099/ScoringFiles/PGS002099.txt.gz	2022-01-10	PGS obtained from the Catalog should be cited appropriately, and used in accordance with any licensing restrictions set by the authors. See EBI Terms of Use (https://www.ebi.ac.uk/about/terms-of-use/) for additional details.	811965
PGS002100	portability-ldpred2_ankle_spacing	Ankle spacing width	anthropometric measurement	EFO_0004302	LDpred2 (bigsnpr)	LDpred2-auto using HapMap3 variants	GRCh37	917925	0	beta	PGP000263	34995502	10.1016/j.ajhg.2021.11.008	TRUE		European:100	European:37.5|African:25|East Asian:12.5|Greater Middle Eastern:12.5|South Asian:12.5	https://ftp.ebi.ac.uk/pub/databases/spot/pgs/scores/PGS002100/ScoringFiles/PGS002100.txt.gz	2022-01-10	PGS obtained from the Catalog should be cited appropriately, and used in accordance with any licensing restrictions set by the authors. See EBI Terms of Use (https://www.ebi.ac.uk/about/terms-of-use/) for additional details.	912995
PGS002101	portability-ldpred2_apoA	Apolipoprotein A	apolipoprotein A 1 measurement	EFO_0004614	LDpred2 (bigsnpr)	LDpred2-auto using HapMap3 variants	GRCh37	681234	0	beta	PGP000263	34995502	10.1016/j.ajhg.2021.11.008	TRUE		European:100	European:37.5|African:25|East Asian:12.5|Greater Middle Eastern:12.5|South Asian:12.5	https://ftp.ebi.ac.uk/pub/databases/spot/pgs/scores/PGS002101/ScoringFiles/PGS002101.txt.gz	2022-01-10	PGS obtained from the Catalog should be cited appropriately, and used in accordance with any licensing restrictions set by the authors. See EBI Terms of Use (https://www.ebi.ac.uk/about/terms-of-use/) for additional details.	677725
PGS002102	portability-ldpred2_apoB	Apolipoprotein B	apolipoprotein B measurement	EFO_0004615	LDpred2 (bigsnpr)	LDpred2-auto using HapMap3 variants	GRCh37	315483	0	beta	PGP000263	34995502	10.1016/j.ajhg.2021.11.008	TRUE		European:100	European:37.5|African:25|East Asian:12.5|Greater Middle Eastern:12.5|South Asian:12.5	https://ftp.ebi.ac.uk/pub/databases/spot/pgs/scores/PGS002102/ScoringFiles/PGS002102.txt.gz	2022-01-10	PGS obtained from the Catalog should be cited appropriately, and used in accordance with any licensing restrictions set by the authors. See EBI Terms of Use (https://www.ebi.ac.uk/about/terms-of-use/) for additional details.	313794
PGS002103	portability-ldpred2_avMSE	avMSE	visual acuity measurement	EFO_0008385	LDpred2 (bigsnpr)	LDpred2-auto using HapMap3 variants	GRCh37	833170	0	beta	PGP000263	34995502	10.1016/j.ajhg.2021.11.008	TRUE		European:100	European:37.5|African:25|East Asian:12.5|Greater Middle Eastern:12.5|South Asian:12.5	https://ftp.ebi.ac.uk/pub/databases/spot/pgs/scores/PGS002103/ScoringFiles/PGS002103.txt.gz	2022-01-10	PGS obtained from the Catalog should be cited appropriately, and used in accordance with any licensing restrictions set by the authors. See EBI Terms of Use (https://www.ebi.ac.uk/about/terms-of-use/) for additional details.	828936
PGS002104	portability-ldpred2_bad_hearing	Hearing difficulty/problems	hearing disorder	MONDO_0021945	LDpred2 (bigsnpr)	LDpred2-auto using HapMap3 variants	GRCh37	869179	0	beta	PGP000263	34995502	10.1016/j.ajhg.2021.11.008	TRUE		European:100	European:37.5|African:25|East Asian:12.5|Greater Middle Eastern:12.5|South Asian:12.5	https://ftp.ebi.ac.uk/pub/databases/spot/pgs/scores/PGS002104/ScoringFiles/PGS002104.txt.gz	2022-01-10	PGS obtained from the Catalog should be cited appropriately, and used in accordance with any licensing restrictions set by the authors. See EBI Terms of Use (https://www.ebi.ac.uk/about/terms-of-use/) for additional details.	864580
PGS002105	portability-ldpred2_birth_weight	Birth weight	birth weight	EFO_0004344	LDpred2 (bigsnpr)	LDpred2-auto using HapMap3 variants	GRCh37	827714	0	beta	PGP000263	34995502	10.1016/j.ajhg.2021.11.008	TRUE		European:100	European:37.5|African:25|East Asian:12.5|Greater Middle Eastern:12.5|South Asian:12.5	https://ftp.ebi.ac.uk/pub/databases/spot/pgs/scores/PGS002105/ScoringFiles/PGS002105.txt.gz	2022-01-10	PGS obtained from the Catalog should be cited appropriately, and used in accordance with any licensing restrictions set by the authors. See EBI Terms of Use (https://www.ebi.ac.uk/about/terms-of-use/) for additional details.	823465
PGS002106	portability-ldpred2_calcium	Calcium	calcium measurement	EFO_0004838	LDpred2 (bigsnpr)	LDpred2-auto using HapMap3 variants	GRCh37	702009	0	beta	PGP000263	34995502	10.1016/j.ajhg.2021.11.008	TRUE		European:100	European:37.5|African:25|East Asian:12.5|Greater Middle Eastern:12.5|South Asian:12.5	https://ftp.ebi.ac.uk/pub/databases/spot/pgs/scores/PGS002106/ScoringFiles/PGS002106.txt.gz	2022-01-10	PGS obtained from the Catalog should be cited appropriately, and used in accordance with any licensing restrictions set by the authors. See EBI Terms of Use (https://www.ebi.ac.uk/about/terms-of-use/) for additional details.	698267
PGS002107	portability-ldpred2_celiac_gluten	Diagnosed with coeliac disease or gluten sensitivity	celiac disease	EFO_0001060	LDpred2 (bigsnpr)	LDpred2-auto using HapMap3 variants	GRCh37	39066	0	beta	PGP000263	34995502	10.1016/j.ajhg.2021.11.008	TRUE		European:100	European:42.9|African:28.6|Greater Middle Eastern:14.3|South Asian:14.3	https://ftp.ebi.ac.uk/pub/databases/spot/pgs/scores/PGS002107/ScoringFiles/PGS002107.txt.gz	2022-01-10	PGS obtained from the Catalog should be cited appropriately, and used in accordance with any licensing restrictions set by the authors. See EBI Terms of Use (https://www.ebi.ac.uk/about/terms-of-use/) for additional details.	38846
PGS002108	portability-ldpred2_cholesterol	Cholesterol	total cholesterol measurement	EFO_0004574	LDpred2 (bigsnpr)	LDpred2-auto using HapMap3 variants	GRCh37	451160	0	beta	PGP000263	34995502	10.1016/j.ajhg.2021.11.008	TRUE		European:100	European:37.5|African:25|East Asian:12.5|Greater Middle Eastern:12.5|South Asian:12.5	https://ftp.ebi.ac.uk/pub/databases/spot/pgs/scores/PGS002108/ScoringFiles/PGS002108.txt.gz	2022-01-10	PGS obtained from the Catalog should be cited appropriately, and used in accordance with any licensing restrictions set by the authors. See EBI Terms of Use (https://www.ebi.ac.uk/about/terms-of-use/) for additional details.	448614
PGS002109	portability-ldpred2_darker_hair0	Hair color (natural, before greying)	hair colour measurement	EFO_0007822	LDpred2 (bigsnpr)	LDpred2-auto using HapMap3 variants	GRCh37	393500	0	beta	PGP000263	34995502	10.1016/j.ajhg.2021.11.008	TRUE		European:100	European:37.5|African:25|East Asian:12.5|Greater Middle Eastern:12.5|South Asian:12.5	https://ftp.ebi.ac.uk/pub/databases/spot/pgs/scores/PGS002109/ScoringFiles/PGS002109.txt.gz	2022-01-10	PGS obtained from the Catalog should be cited appropriately, and used in accordance with any licensing restrictions set by the authors. See EBI Terms of Use (https://www.ebi.ac.uk/about/terms-of-use/) for additional details.	391651
PGS002110	portability-ldpred2_darker_skin0	Skin color	skin pigmentation	EFO_0003784	LDpred2 (bigsnpr)	LDpred2-auto using HapMap3 variants	GRCh37	275831	0	beta	PGP000263	34995502	10.1016/j.ajhg.2021.11.008	TRUE		European:100	European:37.5|African:25|East Asian:12.5|Greater Middle Eastern:12.5|South Asian:12.5	https://ftp.ebi.ac.uk/pub/databases/spot/pgs/scores/PGS002110/ScoringFiles/PGS002110.txt.gz	2022-01-10	PGS obtained from the Catalog should be cited appropriately, and used in accordance with any licensing restrictions set by the authors. See EBI Terms of Use (https://www.ebi.ac.uk/about/terms-of-use/) for additional details.	274613
PGS002111	portability-ldpred2_depressed_for_1w	Ever depressed for a whole week	depressive symptom measurement	EFO_0007006	LDpred2 (bigsnpr)	LDpred2-auto using HapMap3 variants	GRCh37	791873	0	beta	PGP000263	34995502	10.1016/j.ajhg.2021.11.008	TRUE		European:100	European:37.5|African:25|East Asian:12.5|Greater Middle Eastern:12.5|South Asian:12.5	https://ftp.ebi.ac.uk/pub/databases/spot/pgs/scores/PGS002111/ScoringFiles/PGS002111.txt.gz	2022-01-10	PGS obtained from the Catalog should be cited appropriately, and used in accordance with any licensing restrictions set by the authors. See EBI Terms of Use (https://www.ebi.ac.uk/about/terms-of-use/) for additional details.	787766
PGS002112	portability-ldpred2_depression_feelings	Recent feelings of depression	depressive symptom measurement	EFO_0007006	LDpred2 (bigsnpr)	LDpred2-auto using HapMap3 variants	GRCh37	748601	0	beta	PGP000263	34995502	10.1016/j.ajhg.2021.11.008	TRUE		European:100	European:37.5|African:25|East Asian:12.5|Greater Middle Eastern:12.5|South Asian:12.5	https://ftp.ebi.ac.uk/pub/databases/spot/pgs/scores/PGS002112/ScoringFiles/PGS002112.txt.gz	2022-01-10	PGS obtained from the Catalog should be cited appropriately, and used in accordance with any licensing restrictions set by the authors. See EBI Terms of Use (https://www.ebi.ac.uk/about/terms-of-use/) for additional details.	744647
PGS002113	portability-ldpred2_depression_stress_trauma	Depression possibly related to stressful or traumatic event	trauma exposure measurement|depressive episode measurement	EFO_0010703|EFO_0007704	LDpred2 (bigsnpr)	LDpred2-auto using HapMap3 variants	GRCh37	545334	0	beta	PGP000263	34995502	10.1016/j.ajhg.2021.11.008	TRUE		European:100	European:37.5|African:25|East Asian:12.5|Greater Middle Eastern:12.5|South Asian:12.5	https://ftp.ebi.ac.uk/pub/databases/spot/pgs/scores/PGS002113/ScoringFiles/PGS002113.txt.gz	2022-01-10	PGS obtained from the Catalog should be cited appropriately, and used in accordance with any licensing restrictions set by the authors. See EBI Terms of Use (https://www.ebi.ac.uk/about/terms-of-use/) for additional details.	542398
PGS002114	portability-ldpred2_diastolic_BP	Diastolic blood pressure, automated reading	diastolic blood pressure	EFO_0006336	LDpred2 (bigsnpr)	LDpred2-auto using HapMap3 variants	GRCh37	933950	0	beta	PGP000263	34995502	10.1016/j.ajhg.2021.11.008	TRUE		European:100	European:37.5|African:25|East Asian:12.5|Greater Middle Eastern:12.5|South Asian:12.5	https://ftp.ebi.ac.uk/pub/databases/spot/pgs/scores/PGS002114/ScoringFiles/PGS002114.txt.gz	2022-01-10	PGS obtained from the Catalog should be cited appropriately, and used in accordance with any licensing restrictions set by the authors. See EBI Terms of Use (https://www.ebi.ac.uk/about/terms-of-use/) for additional details.	928980
PGS002115	portability-ldpred2_drink_alcohol	Alcohol drinker status	alcohol drinking	EFO_0004329	LDpred2 (bigsnpr)	LDpred2-auto using HapMap3 variants	GRCh37	766714	0	beta	PGP000263	34995502	10.1016/j.ajhg.2021.11.008	TRUE		European:100	European:37.5|African:25|East Asian:12.5|Greater Middle Eastern:12.5|South Asian:12.5	https://ftp.ebi.ac.uk/pub/databases/spot/pgs/scores/PGS002115/ScoringFiles/PGS002115.txt.gz	2022-01-10	PGS obtained from the Catalog should be cited appropriately, and used in accordance with any licensing restrictions set by the authors. See EBI Terms of Use (https://www.ebi.ac.uk/about/terms-of-use/) for additional details.	762560
PGS002116	portability-ldpred2_ECG_P_duration	P duration	P wave duration	EFO_0005094	LDpred2 (bigsnpr)	LDpred2-auto using HapMap3 variants	GRCh37	564874	0	beta	PGP000263	34995502	10.1016/j.ajhg.2021.11.008	TRUE		European:100	European:37.5|African:25|East Asian:12.5|Greater Middle Eastern:12.5|South Asian:12.5	https://ftp.ebi.ac.uk/pub/databases/spot/pgs/scores/PGS002116/ScoringFiles/PGS002116.txt.gz	2022-01-10	PGS obtained from the Catalog should be cited appropriately, and used in accordance with any licensing restrictions set by the authors. See EBI Terms of Use (https://www.ebi.ac.uk/about/terms-of-use/) for additional details.	561860
PGS002117	portability-ldpred2_ECG_PP_interval	PP interval	PP interval	EFO_0600085	LDpred2 (bigsnpr)	LDpred2-auto using HapMap3 variants	GRCh37	667705	0	beta	PGP000263	34995502	10.1016/j.ajhg.2021.11.008	TRUE		European:100	European:37.5|African:25|East Asian:12.5|Greater Middle Eastern:12.5|South Asian:12.5	https://ftp.ebi.ac.uk/pub/databases/spot/pgs/scores/PGS002117/ScoringFiles/PGS002117.txt.gz	2022-01-10	PGS obtained from the Catalog should be cited appropriately, and used in accordance with any licensing restrictions set by the authors. See EBI Terms of Use (https://www.ebi.ac.uk/about/terms-of-use/) for additional details.	664116
PGS002118	portability-ldpred2_ECG_PQ_interval	PQ interval	PR interval	EFO_0004462	LDpred2 (bigsnpr)	LDpred2-auto using HapMap3 variants	GRCh37	413539	0	beta	PGP000263	34995502	10.1016/j.ajhg.2021.11.008	TRUE		European:100	European:37.5|African:25|East Asian:12.5|Greater Middle Eastern:12.5|South Asian:12.5	https://ftp.ebi.ac.uk/pub/databases/spot/pgs/scores/PGS002118/ScoringFiles/PGS002118.txt.gz	2022-01-10	PGS obtained from the Catalog should be cited appropriately, and used in accordance with any licensing restrictions set by the authors. See EBI Terms of Use (https://www.ebi.ac.uk/about/terms-of-use/) for additional details.	411273
PGS002119	portability-ldpred2_ECG_QT_interval	QT interval	QT interval	EFO_0004682	LDpred2 (bigsnpr)	LDpred2-auto using HapMap3 variants	GRCh37	571268	0	beta	PGP000263	34995502	10.1016/j.ajhg.2021.11.008	TRUE		European:100	European:37.5|African:25|East Asian:12.5|Greater Middle Eastern:12.5|South Asian:12.5	https://ftp.ebi.ac.uk/pub/databases/spot/pgs/scores/PGS002119/ScoringFiles/PGS002119.txt.gz	2022-01-10	PGS obtained from the Catalog should be cited appropriately, and used in accordance with any licensing restrictions set by the authors. See EBI Terms of Use (https://www.ebi.ac.uk/about/terms-of-use/) for additional details.	568435
PGS002120	portability-ldpred2_ECG_QTC_interval	QTc interval	QT interval	EFO_0004682	LDpred2 (bigsnpr)	LDpred2-auto using HapMap3 variants	GRCh37	490392	0	beta	PGP000263	34995502	10.1016/j.ajhg.2021.11.008	TRUE		European:100	European:37.5|African:25|East Asian:12.5|Greater Middle Eastern:12.5|South Asian:12.5	https://ftp.ebi.ac.uk/pub/databases/spot/pgs/scores/PGS002120/ScoringFiles/PGS002120.txt.gz	2022-01-10	PGS obtained from the Catalog should be cited appropriately, and used in accordance with any licensing restrictions set by the authors. See EBI Terms of Use (https://www.ebi.ac.uk/about/terms-of-use/) for additional details.	487840
PGS002121	portability-ldpred2_ECG_RR_interval	RR interval	RR interval	EFO_0004831	LDpred2 (bigsnpr)	LDpred2-auto using HapMap3 variants	GRCh37	616710	0	beta	PGP000263	34995502	10.1016/j.ajhg.2021.11.008	TRUE		European:100	European:37.5|African:25|East Asian:12.5|Greater Middle Eastern:12.5|South Asian:12.5	https://ftp.ebi.ac.uk/pub/databases/spot/pgs/scores/PGS002121/ScoringFiles/PGS002121.txt.gz	2022-01-10	PGS obtained from the Catalog should be cited appropriately, and used in accordance with any licensing restrictions set by the authors. See EBI Terms of Use (https://www.ebi.ac.uk/about/terms-of-use/) for additional details.	613507
PGS002122	portability-ldpred2_erythrocyte_width	Red blood cell (erythrocyte) distribution width	Red cell distribution width	EFO_0009188	LDpred2 (bigsnpr)	LDpred2-auto using HapMap3 variants	GRCh37	543714	0	beta	PGP000263	34995502	10.1016/j.ajhg.2021.11.008	TRUE		European:100	European:37.5|African:25|East Asian:12.5|Greater Middle Eastern:12.5|South Asian:12.5	https://ftp.ebi.ac.uk/pub/databases/spot/pgs/scores/PGS002122/ScoringFiles/PGS002122.txt.gz	2022-01-10	PGS obtained from the Catalog should be cited appropriately, and used in accordance with any licensing restrictions set by the authors. See EBI Terms of Use (https://www.ebi.ac.uk/about/terms-of-use/) for additional details.	541046
PGS002123	portability-ldpred2_erythrocyte	Red blood cell (erythrocyte) count	erythrocyte count	EFO_0004305	LDpred2 (bigsnpr)	LDpred2-auto using HapMap3 variants	GRCh37	788123	0	beta	PGP000263	34995502	10.1016/j.ajhg.2021.11.008	TRUE		European:100	European:37.5|African:25|East Asian:12.5|Greater Middle Eastern:12.5|South Asian:12.5	https://ftp.ebi.ac.uk/pub/databases/spot/pgs/scores/PGS002123/ScoringFiles/PGS002123.txt.gz	2022-01-10	PGS obtained from the Catalog should be cited appropriately, and used in accordance with any licensing restrictions set by the authors. See EBI Terms of Use (https://www.ebi.ac.uk/about/terms-of-use/) for additional details.	784029
PGS002124	portability-ldpred2_ever_addicted	Ever addicted to any substance or behaviour	addictive behaviour	EFO_0004347	LDpred2 (bigsnpr)	LDpred2-auto using HapMap3 variants	GRCh37	566292	0	beta	PGP000263	34995502	10.1016/j.ajhg.2021.11.008	TRUE		European:100	European:37.5|African:25|East Asian:12.5|Greater Middle Eastern:12.5|South Asian:12.5	https://ftp.ebi.ac.uk/pub/databases/spot/pgs/scores/PGS002124/ScoringFiles/PGS002124.txt.gz	2022-01-10	PGS obtained from the Catalog should be cited appropriately, and used in accordance with any licensing restrictions set by the authors. See EBI Terms of Use (https://www.ebi.ac.uk/about/terms-of-use/) for additional details.	563207
PGS002125	portability-ldpred2_ever_cannabis	Ever taken cannabis	Cannabis use	EFO_0007585	LDpred2 (bigsnpr)	LDpred2-auto using HapMap3 variants	GRCh37	816604	0	beta	PGP000263	34995502	10.1016/j.ajhg.2021.11.008	TRUE		European:100	European:37.5|African:25|East Asian:12.5|Greater Middle Eastern:12.5|South Asian:12.5	https://ftp.ebi.ac.uk/pub/databases/spot/pgs/scores/PGS002125/ScoringFiles/PGS002125.txt.gz	2022-01-10	PGS obtained from the Catalog should be cited appropriately, and used in accordance with any licensing restrictions set by the authors. See EBI Terms of Use (https://www.ebi.ac.uk/about/terms-of-use/) for additional details.	812379
PGS002126	portability-ldpred2_ever_smoked	Ever smoked	smoking status measurement	EFO_0006527	LDpred2 (bigsnpr)	LDpred2-auto using HapMap3 variants	GRCh37	931635	0	beta	PGP000263	34995502	10.1016/j.ajhg.2021.11.008	TRUE		European:100	European:37.5|African:25|East Asian:12.5|Greater Middle Eastern:12.5|South Asian:12.5	https://ftp.ebi.ac.uk/pub/databases/spot/pgs/scores/PGS002126/ScoringFiles/PGS002126.txt.gz	2022-01-10	PGS obtained from the Catalog should be cited appropriately, and used in accordance with any licensing restrictions set by the authors. See EBI Terms of Use (https://www.ebi.ac.uk/about/terms-of-use/) for additional details.	926850
PGS002127	portability-ldpred2_F_age_first_birth	Age at first live birth	age at first birth measurement	EFO_0009101	LDpred2 (bigsnpr)	LDpred2-auto using HapMap3 variants	GRCh37	848784	0	beta	PGP000263	34995502	10.1016/j.ajhg.2021.11.008	TRUE		European:100	European:37.5|African:25|East Asian:12.5|Greater Middle Eastern:12.5|South Asian:12.5	https://ftp.ebi.ac.uk/pub/databases/spot/pgs/scores/PGS002127/ScoringFiles/PGS002127.txt.gz	2022-01-10	PGS obtained from the Catalog should be cited appropriately, and used in accordance with any licensing restrictions set by the authors. See EBI Terms of Use (https://www.ebi.ac.uk/about/terms-of-use/) for additional details.	844251
PGS002128	portability-ldpred2_F_irregular_menstrual_cycle	Length of menstrual cycle	menstrual cycle measurement	EFO_0007786	LDpred2 (bigsnpr)	LDpred2-auto using HapMap3 variants	GRCh37	414081	0	beta	PGP000263	34995502	10.1016/j.ajhg.2021.11.008	TRUE		European:100	European:37.5|African:25|East Asian:12.5|Greater Middle Eastern:12.5|South Asian:12.5	https://ftp.ebi.ac.uk/pub/databases/spot/pgs/scores/PGS002128/ScoringFiles/PGS002128.txt.gz	2022-01-10	PGS obtained from the Catalog should be cited appropriately, and used in accordance with any licensing restrictions set by the authors. See EBI Terms of Use (https://www.ebi.ac.uk/about/terms-of-use/) for additional details.	411911
PGS002129	portability-ldpred2_F_length_menstrual_cycle	Length of menstrual cycle	menstrual cycle measurement	EFO_0007786	LDpred2 (bigsnpr)	LDpred2-auto using HapMap3 variants	GRCh37	491888	0	beta	PGP000263	34995502	10.1016/j.ajhg.2021.11.008	TRUE		European:100	European:37.5|African:25|East Asian:12.5|Greater Middle Eastern:12.5|South Asian:12.5	https://ftp.ebi.ac.uk/pub/databases/spot/pgs/scores/PGS002129/ScoringFiles/PGS002129.txt.gz	2022-01-10	PGS obtained from the Catalog should be cited appropriately, and used in accordance with any licensing restrictions set by the authors. See EBI Terms of Use (https://www.ebi.ac.uk/about/terms-of-use/) for additional details.	489258
PGS002130	portability-ldpred2_F_log_testosterone	Testosterone (female only)	testosterone measurement|female	EFO_0004908|PATO_0000383	LDpred2 (bigsnpr)	LDpred2-auto using HapMap3 variants	GRCh37	650195	0	beta	PGP000263	34995502	10.1016/j.ajhg.2021.11.008	TRUE		European:100	European:37.5|African:25|East Asian:12.5|Greater Middle Eastern:12.5|South Asian:12.5	https://ftp.ebi.ac.uk/pub/databases/spot/pgs/scores/PGS002130/ScoringFiles/PGS002130.txt.gz	2022-01-10	PGS obtained from the Catalog should be cited appropriately, and used in accordance with any licensing restrictions set by the authors. See EBI Terms of Use (https://www.ebi.ac.uk/about/terms-of-use/) for additional details.	646776
PGS002131	portability-ldpred2_F_menarche	Age when periods started (menarche)	age at menarche	EFO_0004703	LDpred2 (bigsnpr)	LDpred2-auto using HapMap3 variants	GRCh37	854735	0	beta	PGP000263	34995502	10.1016/j.ajhg.2021.11.008	TRUE		European:100	European:37.5|African:25|East Asian:12.5|Greater Middle Eastern:12.5|South Asian:12.5	https://ftp.ebi.ac.uk/pub/databases/spot/pgs/scores/PGS002131/ScoringFiles/PGS002131.txt.gz	2022-01-10	PGS obtained from the Catalog should be cited appropriately, and used in accordance with any licensing restrictions set by the authors. See EBI Terms of Use (https://www.ebi.ac.uk/about/terms-of-use/) for additional details.	850184
PGS002132	portability-ldpred2_fall_1y	Falls in the last year	fall	EFO_0009631	LDpred2 (bigsnpr)	LDpred2-auto using HapMap3 variants	GRCh37	826502	0	beta	PGP000263	34995502	10.1016/j.ajhg.2021.11.008	TRUE		European:100	European:37.5|African:25|East Asian:12.5|Greater Middle Eastern:12.5|South Asian:12.5	https://ftp.ebi.ac.uk/pub/databases/spot/pgs/scores/PGS002132/ScoringFiles/PGS002132.txt.gz	2022-01-10	PGS obtained from the Catalog should be cited appropriately, and used in accordance with any licensing restrictions set by the authors. See EBI Terms of Use (https://www.ebi.ac.uk/about/terms-of-use/) for additional details.	822009
PGS002133	portability-ldpred2_fat_perc	Body fat percentage	body fat percentage	EFO_0007800	LDpred2 (bigsnpr)	LDpred2-auto using HapMap3 variants	GRCh37	995419	0	beta	PGP000263	34995502	10.1016/j.ajhg.2021.11.008	TRUE		European:100	European:40|African:30|East Asian:10|Greater Middle Eastern:10|South Asian:10	https://ftp.ebi.ac.uk/pub/databases/spot/pgs/scores/PGS002133/ScoringFiles/PGS002133.txt.gz	2022-01-10	PGS obtained from the Catalog should be cited appropriately, and used in accordance with any licensing restrictions set by the authors. See EBI Terms of Use (https://www.ebi.ac.uk/about/terms-of-use/) for additional details.	990025
PGS002134	portability-ldpred2_FEV1	Forced expiratory volume in 1-second (FEV1), Best measure	forced expiratory volume	EFO_0004314	LDpred2 (bigsnpr)	LDpred2-auto using HapMap3 variants	GRCh37	940003	0	beta	PGP000263	34995502	10.1016/j.ajhg.2021.11.008	TRUE		European:100	European:75|Greater Middle Eastern:25	https://ftp.ebi.ac.uk/pub/databases/spot/pgs/scores/PGS002134/ScoringFiles/PGS002134.txt.gz	2022-01-10	PGS obtained from the Catalog should be cited appropriately, and used in accordance with any licensing restrictions set by the authors. See EBI Terms of Use (https://www.ebi.ac.uk/about/terms-of-use/) for additional details.	935026
PGS002135	portability-ldpred2_fluid_intelligence	Fluid intelligence score	intelligence	EFO_0004337	LDpred2 (bigsnpr)	LDpred2-auto using HapMap3 variants	GRCh37	903259	0	beta	PGP000263	34995502	10.1016/j.ajhg.2021.11.008	TRUE		European:100	European:37.5|African:25|East Asian:12.5|Greater Middle Eastern:12.5|South Asian:12.5	https://ftp.ebi.ac.uk/pub/databases/spot/pgs/scores/PGS002135/ScoringFiles/PGS002135.txt.gz	2022-01-10	PGS obtained from the Catalog should be cited appropriately, and used in accordance with any licensing restrictions set by the authors. See EBI Terms of Use (https://www.ebi.ac.uk/about/terms-of-use/) for additional details.	898774
PGS002136	portability-ldpred2_foreboding_feelings	Recent feelings of foreboding	worry measurement	EFO_0009589	LDpred2 (bigsnpr)	LDpred2-auto using HapMap3 variants	GRCh37	733839	0	beta	PGP000263	34995502	10.1016/j.ajhg.2021.11.008	TRUE		European:100	European:37.5|African:25|East Asian:12.5|Greater Middle Eastern:12.5|South Asian:12.5	https://ftp.ebi.ac.uk/pub/databases/spot/pgs/scores/PGS002136/ScoringFiles/PGS002136.txt.gz	2022-01-10	PGS obtained from the Catalog should be cited appropriately, and used in accordance with any licensing restrictions set by the authors. See EBI Terms of Use (https://www.ebi.ac.uk/about/terms-of-use/) for additional details.	729826
PGS002137	portability-ldpred2_fracture_5y	Fractured/broken bones in last 5 years	bone fracture	EFO_0003931	LDpred2 (bigsnpr)	LDpred2-auto using HapMap3 variants	GRCh37	738021	0	beta	PGP000263	34995502	10.1016/j.ajhg.2021.11.008	TRUE		European:100	European:37.5|African:25|East Asian:12.5|Greater Middle Eastern:12.5|South Asian:12.5	https://ftp.ebi.ac.uk/pub/databases/spot/pgs/scores/PGS002137/ScoringFiles/PGS002137.txt.gz	2022-01-10	PGS obtained from the Catalog should be cited appropriately, and used in accordance with any licensing restrictions set by the authors. See EBI Terms of Use (https://www.ebi.ac.uk/about/terms-of-use/) for additional details.	734180
PGS002138	portability-ldpred2_FVC	Forced vital capacity (FVC), Best measure	vital capacity	EFO_0004312	LDpred2 (bigsnpr)	LDpred2-auto using HapMap3 variants	GRCh37	940300	0	beta	PGP000263	34995502	10.1016/j.ajhg.2021.11.008	TRUE		European:100	European:75|Greater Middle Eastern:25	https://ftp.ebi.ac.uk/pub/databases/spot/pgs/scores/PGS002138/ScoringFiles/PGS002138.txt.gz	2022-01-10	PGS obtained from the Catalog should be cited appropriately, and used in accordance with any licensing restrictions set by the authors. See EBI Terms of Use (https://www.ebi.ac.uk/about/terms-of-use/) for additional details.	935289
PGS002139	portability-ldpred2_geek_time	Time spent watching television (TV) or using computer	lifestyle measurement	EFO_0010724	LDpred2 (bigsnpr)	LDpred2-auto using HapMap3 variants	GRCh37	956532	0	beta	PGP000263	34995502	10.1016/j.ajhg.2021.11.008	TRUE		European:100	European:37.5|African:25|East Asian:12.5|Greater Middle Eastern:12.5|South Asian:12.5	https://ftp.ebi.ac.uk/pub/databases/spot/pgs/scores/PGS002139/ScoringFiles/PGS002139.txt.gz	2022-01-10	PGS obtained from the Catalog should be cited appropriately, and used in accordance with any licensing restrictions set by the authors. See EBI Terms of Use (https://www.ebi.ac.uk/about/terms-of-use/) for additional details.	951410
PGS002140	portability-ldpred2_glasses	Wears glasses or contact lenses	eye measurement	EFO_0004731	LDpred2 (bigsnpr)	LDpred2-auto using HapMap3 variants	GRCh37	762684	0	beta	PGP000263	34995502	10.1016/j.ajhg.2021.11.008	TRUE		European:100	European:37.5|African:25|East Asian:12.5|Greater Middle Eastern:12.5|South Asian:12.5	https://ftp.ebi.ac.uk/pub/databases/spot/pgs/scores/PGS002140/ScoringFiles/PGS002140.txt.gz	2022-01-10	PGS obtained from the Catalog should be cited appropriately, and used in accordance with any licensing restrictions set by the authors. See EBI Terms of Use (https://www.ebi.ac.uk/about/terms-of-use/) for additional details.	758522
PGS002141	portability-ldpred2_haematocrit_perc	Haematocrit percentage	hematocrit	EFO_0004348	LDpred2 (bigsnpr)	LDpred2-auto using HapMap3 variants	GRCh37	797804	0	beta	PGP000263	34995502	10.1016/j.ajhg.2021.11.008	TRUE		European:100	European:37.5|African:25|East Asian:12.5|Greater Middle Eastern:12.5|South Asian:12.5	https://ftp.ebi.ac.uk/pub/databases/spot/pgs/scores/PGS002141/ScoringFiles/PGS002141.txt.gz	2022-01-10	PGS obtained from the Catalog should be cited appropriately, and used in accordance with any licensing restrictions set by the authors. See EBI Terms of Use (https://www.ebi.ac.uk/about/terms-of-use/) for additional details.	793803
PGS002142	portability-ldpred2_haemoglobin	Haemoglobin concentration	hemoglobin measurement	EFO_0004509	LDpred2 (bigsnpr)	LDpred2-auto using HapMap3 variants	GRCh37	786386	0	beta	PGP000263	34995502	10.1016/j.ajhg.2021.11.008	TRUE		European:100	European:37.5|African:25|East Asian:12.5|Greater Middle Eastern:12.5|South Asian:12.5	https://ftp.ebi.ac.uk/pub/databases/spot/pgs/scores/PGS002142/ScoringFiles/PGS002142.txt.gz	2022-01-10	PGS obtained from the Catalog should be cited appropriately, and used in accordance with any licensing restrictions set by the authors. See EBI Terms of Use (https://www.ebi.ac.uk/about/terms-of-use/) for additional details.	782305
PGS002143	portability-ldpred2_hand_grip_strength	Hand grip strength (mean of both)	grip strength measurement	EFO_0006941	LDpred2 (bigsnpr)	LDpred2-auto using HapMap3 variants	GRCh37	966283	0	beta	PGP000263	34995502	10.1016/j.ajhg.2021.11.008	TRUE		European:100	European:37.5|African:25|East Asian:12.5|Greater Middle Eastern:12.5|South Asian:12.5	https://ftp.ebi.ac.uk/pub/databases/spot/pgs/scores/PGS002143/ScoringFiles/PGS002143.txt.gz	2022-01-10	PGS obtained from the Catalog should be cited appropriately, and used in accordance with any licensing restrictions set by the authors. See EBI Terms of Use (https://www.ebi.ac.uk/about/terms-of-use/) for additional details.	961112
PGS002144	portability-ldpred2_hard_falling_asleep	Trouble falling asleep	Sleep Disorder	EFO_0008568	LDpred2 (bigsnpr)	LDpred2-auto using HapMap3 variants	GRCh37	539784	0	beta	PGP000263	34995502	10.1016/j.ajhg.2021.11.008	TRUE		European:100	European:37.5|African:25|East Asian:12.5|Greater Middle Eastern:12.5|South Asian:12.5	https://ftp.ebi.ac.uk/pub/databases/spot/pgs/scores/PGS002144/ScoringFiles/PGS002144.txt.gz	2022-01-10	PGS obtained from the Catalog should be cited appropriately, and used in accordance with any licensing restrictions set by the authors. See EBI Terms of Use (https://www.ebi.ac.uk/about/terms-of-use/) for additional details.	536795
PGS002145	portability-ldpred2_headaches_for_3m	Headaches for 3+ months	headache disorder	EFO_0009550	LDpred2 (bigsnpr)	LDpred2-auto using HapMap3 variants	GRCh37	720580	0	beta	PGP000263	34995502	10.1016/j.ajhg.2021.11.008	TRUE		European:100	European:37.5|African:25|East Asian:12.5|Greater Middle Eastern:12.5|South Asian:12.5	https://ftp.ebi.ac.uk/pub/databases/spot/pgs/scores/PGS002145/ScoringFiles/PGS002145.txt.gz	2022-01-10	PGS obtained from the Catalog should be cited appropriately, and used in accordance with any licensing restrictions set by the authors. See EBI Terms of Use (https://www.ebi.ac.uk/about/terms-of-use/) for additional details.	716825
PGS002146	portability-ldpred2_height	Standing height	body height	EFO_0004339	LDpred2 (bigsnpr)	LDpred2-auto using HapMap3 variants	GRCh37	922538	0	beta	PGP000263	34995502	10.1016/j.ajhg.2021.11.008	TRUE		European:100	European:37.5|African:25|East Asian:12.5|Greater Middle Eastern:12.5|South Asian:12.5	https://ftp.ebi.ac.uk/pub/databases/spot/pgs/scores/PGS002146/ScoringFiles/PGS002146.txt.gz	2022-01-10	PGS obtained from the Catalog should be cited appropriately, and used in accordance with any licensing restrictions set by the authors. See EBI Terms of Use (https://www.ebi.ac.uk/about/terms-of-use/) for additional details.	917762
PGS002147	portability-ldpred2_immature_reticulocyte_frac	Immature reticulocyte fraction	Immature Reticulocyte Fraction Measurement	EFO_0009253	LDpred2 (bigsnpr)	LDpred2-auto using HapMap3 variants	GRCh37	664696	0	beta	PGP000263	34995502	10.1016/j.ajhg.2021.11.008	TRUE		European:100	European:37.5|African:25|East Asian:12.5|Greater Middle Eastern:12.5|South Asian:12.5	https://ftp.ebi.ac.uk/pub/databases/spot/pgs/scores/PGS002147/ScoringFiles/PGS002147.txt.gz	2022-01-10	PGS obtained from the Catalog should be cited appropriately, and used in accordance with any licensing restrictions set by the authors. See EBI Terms of Use (https://www.ebi.ac.uk/about/terms-of-use/) for additional details.	661306
PGS002148	portability-ldpred2_income	Average total household income before tax	household income	EFO_0009695	LDpred2 (bigsnpr)	LDpred2-auto using HapMap3 variants	GRCh37	932197	0	beta	PGP000263	34995502	10.1016/j.ajhg.2021.11.008	TRUE		European:100	European:37.5|African:25|East Asian:12.5|Greater Middle Eastern:12.5|South Asian:12.5	https://ftp.ebi.ac.uk/pub/databases/spot/pgs/scores/PGS002148/ScoringFiles/PGS002148.txt.gz	2022-01-10	PGS obtained from the Catalog should be cited appropriately, and used in accordance with any licensing restrictions set by the authors. See EBI Terms of Use (https://www.ebi.ac.uk/about/terms-of-use/) for additional details.	927230
PGS002149	portability-ldpred2_insomnia	Sleeplessness / insomnia	insomnia	EFO_0004698	LDpred2 (bigsnpr)	LDpred2-auto using HapMap3 variants	GRCh37	926585	0	beta	PGP000263	34995502	10.1016/j.ajhg.2021.11.008	TRUE		European:100	European:37.5|African:25|East Asian:12.5|Greater Middle Eastern:12.5|South Asian:12.5	https://ftp.ebi.ac.uk/pub/databases/spot/pgs/scores/PGS002149/ScoringFiles/PGS002149.txt.gz	2022-01-10	PGS obtained from the Catalog should be cited appropriately, and used in accordance with any licensing restrictions set by the authors. See EBI Terms of Use (https://www.ebi.ac.uk/about/terms-of-use/) for additional details.	921690
PGS002150	portability-ldpred2_LDL	LDL direct	low density lipoprotein cholesterol measurement	EFO_0004611	LDpred2 (bigsnpr)	LDpred2-auto using HapMap3 variants	GRCh37	360007	0	beta	PGP000263	34995502	10.1016/j.ajhg.2021.11.008	TRUE		European:100	European:37.5|African:25|East Asian:12.5|Greater Middle Eastern:12.5|South Asian:12.5	https://ftp.ebi.ac.uk/pub/databases/spot/pgs/scores/PGS002150/ScoringFiles/PGS002150.txt.gz	2022-01-10	PGS obtained from the Catalog should be cited appropriately, and used in accordance with any licensing restrictions set by the authors. See EBI Terms of Use (https://www.ebi.ac.uk/about/terms-of-use/) for additional details.	357989
PGS002151	portability-ldpred2_left_handed	Handedness (chirality/laterality)	handedness	EFO_0009902	LDpred2 (bigsnpr)	LDpred2-auto using HapMap3 variants	GRCh37	734236	0	beta	PGP000263	34995502	10.1016/j.ajhg.2021.11.008	TRUE		European:100	European:37.5|African:25|East Asian:12.5|Greater Middle Eastern:12.5|South Asian:12.5	https://ftp.ebi.ac.uk/pub/databases/spot/pgs/scores/PGS002151/ScoringFiles/PGS002151.txt.gz	2022-01-10	PGS obtained from the Catalog should be cited appropriately, and used in accordance with any licensing restrictions set by the authors. See EBI Terms of Use (https://www.ebi.ac.uk/about/terms-of-use/) for additional details.	730327
PGS002152	portability-ldpred2_less_alcohol	Alcohol intake frequency	alcohol consumption measurement	EFO_0007878	LDpred2 (bigsnpr)	LDpred2-auto using HapMap3 variants	GRCh37	946965	0	beta	PGP000263	34995502	10.1016/j.ajhg.2021.11.008	TRUE		European:100	European:37.5|African:25|East Asian:12.5|Greater Middle Eastern:12.5|South Asian:12.5	https://ftp.ebi.ac.uk/pub/databases/spot/pgs/scores/PGS002152/ScoringFiles/PGS002152.txt.gz	2022-01-10	PGS obtained from the Catalog should be cited appropriately, and used in accordance with any licensing restrictions set by the authors. See EBI Terms of Use (https://www.ebi.ac.uk/about/terms-of-use/) for additional details.	941992
PGS002153	portability-ldpred2_less_happy_with_health	General happiness with own health	health satisfaction measurement	EFO_0009724	LDpred2 (bigsnpr)	LDpred2-auto using HapMap3 variants	GRCh37	824602	0	beta	PGP000263	34995502	10.1016/j.ajhg.2021.11.008	TRUE		European:100	European:37.5|African:25|East Asian:12.5|Greater Middle Eastern:12.5|South Asian:12.5	https://ftp.ebi.ac.uk/pub/databases/spot/pgs/scores/PGS002153/ScoringFiles/PGS002153.txt.gz	2022-01-10	PGS obtained from the Catalog should be cited appropriately, and used in accordance with any licensing restrictions set by the authors. See EBI Terms of Use (https://www.ebi.ac.uk/about/terms-of-use/) for additional details.	820212
PGS002154	portability-ldpred2_less_happy	General happiness	wellbeing measurement	EFO_0007869	LDpred2 (bigsnpr)	LDpred2-auto using HapMap3 variants	GRCh37	806011	0	beta	PGP000263	34995502	10.1016/j.ajhg.2021.11.008	TRUE		European:100	European:37.5|African:25|East Asian:12.5|Greater Middle Eastern:12.5|South Asian:12.5	https://ftp.ebi.ac.uk/pub/databases/spot/pgs/scores/PGS002154/ScoringFiles/PGS002154.txt.gz	2022-01-10	PGS obtained from the Catalog should be cited appropriately, and used in accordance with any licensing restrictions set by the authors. See EBI Terms of Use (https://www.ebi.ac.uk/about/terms-of-use/) for additional details.	801795
PGS002155	portability-ldpred2_less_tanned	Ease of skin tanning	suntan	EFO_0004279	LDpred2 (bigsnpr)	LDpred2-auto using HapMap3 variants	GRCh37	240701	0	beta	PGP000263	34995502	10.1016/j.ajhg.2021.11.008	TRUE		European:100	European:37.5|African:25|East Asian:12.5|Greater Middle Eastern:12.5|South Asian:12.5	https://ftp.ebi.ac.uk/pub/databases/spot/pgs/scores/PGS002155/ScoringFiles/PGS002155.txt.gz	2022-01-10	PGS obtained from the Catalog should be cited appropriately, and used in accordance with any licensing restrictions set by the authors. See EBI Terms of Use (https://www.ebi.ac.uk/about/terms-of-use/) for additional details.	239507
PGS002156	portability-ldpred2_log_age_first_sex	Age first had sexual intercourse	age at first sexual intercourse measurement	EFO_0009749	LDpred2 (bigsnpr)	LDpred2-auto using HapMap3 variants	GRCh37	972919	0	beta	PGP000263	34995502	10.1016/j.ajhg.2021.11.008	TRUE		European:100	European:37.5|African:25|East Asian:12.5|Greater Middle Eastern:12.5|South Asian:12.5	https://ftp.ebi.ac.uk/pub/databases/spot/pgs/scores/PGS002156/ScoringFiles/PGS002156.txt.gz	2022-01-10	PGS obtained from the Catalog should be cited appropriately, and used in accordance with any licensing restrictions set by the authors. See EBI Terms of Use (https://www.ebi.ac.uk/about/terms-of-use/) for additional details.	967760
PGS002157	portability-ldpred2_log_ALP	Alkaline phosphatase	alkaline phosphatase measurement	EFO_0004533	LDpred2 (bigsnpr)	LDpred2-auto using HapMap3 variants	GRCh37	874365	0	beta	PGP000263	34995502	10.1016/j.ajhg.2021.11.008	TRUE		European:100	European:37.5|African:25|East Asian:12.5|Greater Middle Eastern:12.5|South Asian:12.5	https://ftp.ebi.ac.uk/pub/databases/spot/pgs/scores/PGS002157/ScoringFiles/PGS002157.txt.gz	2022-01-10	PGS obtained from the Catalog should be cited appropriately, and used in accordance with any licensing restrictions set by the authors. See EBI Terms of Use (https://www.ebi.ac.uk/about/terms-of-use/) for additional details.	869892
PGS002158	portability-ldpred2_log_ALT	Alanine aminotransferase	serum alanine aminotransferase measurement	EFO_0004735	LDpred2 (bigsnpr)	LDpred2-auto using HapMap3 variants	GRCh37	774274	0	beta	PGP000263	34995502	10.1016/j.ajhg.2021.11.008	TRUE		European:100	European:37.5|African:25|East Asian:12.5|Greater Middle Eastern:12.5|South Asian:12.5	https://ftp.ebi.ac.uk/pub/databases/spot/pgs/scores/PGS002158/ScoringFiles/PGS002158.txt.gz	2022-01-10	PGS obtained from the Catalog should be cited appropriately, and used in accordance with any licensing restrictions set by the authors. See EBI Terms of Use (https://www.ebi.ac.uk/about/terms-of-use/) for additional details.	770283
PGS002159	portability-ldpred2_log_AST	Aspartate aminotransferase level	aspartate aminotransferase measurement	EFO_0004736	LDpred2 (bigsnpr)	LDpred2-auto using HapMap3 variants	GRCh37	716914	0	beta	PGP000263	34995502	10.1016/j.ajhg.2021.11.008	TRUE		European:100	European:37.5|African:25|East Asian:12.5|Greater Middle Eastern:12.5|South Asian:12.5	https://ftp.ebi.ac.uk/pub/databases/spot/pgs/scores/PGS002159/ScoringFiles/PGS002159.txt.gz	2022-01-10	PGS obtained from the Catalog should be cited appropriately, and used in accordance with any licensing restrictions set by the authors. See EBI Terms of Use (https://www.ebi.ac.uk/about/terms-of-use/) for additional details.	713238
PGS002160	portability-ldpred2_log_bilirubin	Total bilirubin	bilirubin measurement	EFO_0004570	LDpred2 (bigsnpr)	LDpred2-auto using HapMap3 variants	GRCh37	120068	0	beta	PGP000263	34995502	10.1016/j.ajhg.2021.11.008	TRUE		European:100	European:37.5|African:25|East Asian:12.5|Greater Middle Eastern:12.5|South Asian:12.5	https://ftp.ebi.ac.uk/pub/databases/spot/pgs/scores/PGS002160/ScoringFiles/PGS002160.txt.gz	2022-01-10	PGS obtained from the Catalog should be cited appropriately, and used in accordance with any licensing restrictions set by the authors. See EBI Terms of Use (https://www.ebi.ac.uk/about/terms-of-use/) for additional details.	119330
PGS002161	portability-ldpred2_log_BMI	Body mass index (BMI)	body mass index	EFO_0004340	LDpred2 (bigsnpr)	LDpred2-auto using HapMap3 variants	GRCh37	990022	0	beta	PGP000263	34995502	10.1016/j.ajhg.2021.11.008	TRUE		European:100	European:40|African:30|East Asian:10|Greater Middle Eastern:10|South Asian:10	https://ftp.ebi.ac.uk/pub/databases/spot/pgs/scores/PGS002161/ScoringFiles/PGS002161.txt.gz	2022-01-10	PGS obtained from the Catalog should be cited appropriately, and used in accordance with any licensing restrictions set by the authors. See EBI Terms of Use (https://www.ebi.ac.uk/about/terms-of-use/) for additional details.	984728
PGS002162	portability-ldpred2_log_creatinine_urine	Creatinine (enzymatic) in urine	creatinine clearance measurement	EFO_0007934	LDpred2 (bigsnpr)	LDpred2-auto using HapMap3 variants	GRCh37	922786	0	beta	PGP000263	34995502	10.1016/j.ajhg.2021.11.008	TRUE		European:100	European:37.5|African:25|East Asian:12.5|Greater Middle Eastern:12.5|South Asian:12.5	https://ftp.ebi.ac.uk/pub/databases/spot/pgs/scores/PGS002162/ScoringFiles/PGS002162.txt.gz	2022-01-10	PGS obtained from the Catalog should be cited appropriately, and used in accordance with any licensing restrictions set by the authors. See EBI Terms of Use (https://www.ebi.ac.uk/about/terms-of-use/) for additional details.	918016
PGS002163	portability-ldpred2_log_creatinine	Creatinine	creatinine measurement	EFO_0004518	LDpred2 (bigsnpr)	LDpred2-auto using HapMap3 variants	GRCh37	835964	0	beta	PGP000263	34995502	10.1016/j.ajhg.2021.11.008	TRUE		European:100	European:37.5|African:25|East Asian:12.5|Greater Middle Eastern:12.5|South Asian:12.5	https://ftp.ebi.ac.uk/pub/databases/spot/pgs/scores/PGS002163/ScoringFiles/PGS002163.txt.gz	2022-01-10	PGS obtained from the Catalog should be cited appropriately, and used in accordance with any licensing restrictions set by the authors. See EBI Terms of Use (https://www.ebi.ac.uk/about/terms-of-use/) for additional details.	831589
PGS002164	portability-ldpred2_log_CRP	C-reactive protein	C-reactive protein measurement	EFO_0004458	LDpred2 (bigsnpr)	LDpred2-auto using HapMap3 variants	GRCh37	736345	0	beta	PGP000263	34995502	10.1016/j.ajhg.2021.11.008	TRUE		European:100	European:37.5|African:25|East Asian:12.5|Greater Middle Eastern:12.5|South Asian:12.5	https://ftp.ebi.ac.uk/pub/databases/spot/pgs/scores/PGS002164/ScoringFiles/PGS002164.txt.gz	2022-01-10	PGS obtained from the Catalog should be cited appropriately, and used in accordance with any licensing restrictions set by the authors. See EBI Terms of Use (https://www.ebi.ac.uk/about/terms-of-use/) for additional details.	732642
PGS002165	portability-ldpred2_log_cystatinC	Cystatin C	cystatin C measurement	EFO_0004617	LDpred2 (bigsnpr)	LDpred2-auto using HapMap3 variants	GRCh37	781302	0	beta	PGP000263	34995502	10.1016/j.ajhg.2021.11.008	TRUE		European:100	European:37.5|African:25|East Asian:12.5|Greater Middle Eastern:12.5|South Asian:12.5	https://ftp.ebi.ac.uk/pub/databases/spot/pgs/scores/PGS002165/ScoringFiles/PGS002165.txt.gz	2022-01-10	PGS obtained from the Catalog should be cited appropriately, and used in accordance with any licensing restrictions set by the authors. See EBI Terms of Use (https://www.ebi.ac.uk/about/terms-of-use/) for additional details.	777338
PGS002166	portability-ldpred2_log_ECG_QRS_duration	QRS duration	QRS duration	EFO_0005055	LDpred2 (bigsnpr)	LDpred2-auto using HapMap3 variants	GRCh37	471172	0	beta	PGP000263	34995502	10.1016/j.ajhg.2021.11.008	TRUE		European:100	European:37.5|African:25|East Asian:12.5|Greater Middle Eastern:12.5|South Asian:12.5	https://ftp.ebi.ac.uk/pub/databases/spot/pgs/scores/PGS002166/ScoringFiles/PGS002166.txt.gz	2022-01-10	PGS obtained from the Catalog should be cited appropriately, and used in accordance with any licensing restrictions set by the authors. See EBI Terms of Use (https://www.ebi.ac.uk/about/terms-of-use/) for additional details.	468717
PGS002167	portability-ldpred2_log_eosinophil_perc	Eosinophil percentage	eosinophil percentage of leukocytes	EFO_0007991	LDpred2 (bigsnpr)	LDpred2-auto using HapMap3 variants	GRCh37	593459	0	beta	PGP000263	34995502	10.1016/j.ajhg.2021.11.008	TRUE		European:100	European:37.5|African:25|East Asian:12.5|Greater Middle Eastern:12.5|South Asian:12.5	https://ftp.ebi.ac.uk/pub/databases/spot/pgs/scores/PGS002167/ScoringFiles/PGS002167.txt.gz	2022-01-10	PGS obtained from the Catalog should be cited appropriately, and used in accordance with any licensing restrictions set by the authors. See EBI Terms of Use (https://www.ebi.ac.uk/about/terms-of-use/) for additional details.	590320
PGS002168	portability-ldpred2_log_fat_free_mass	Whole body fat-free mass	lean body mass	EFO_0004995	LDpred2 (bigsnpr)	LDpred2-auto using HapMap3 variants	GRCh37	966825	0	beta	PGP000263	34995502	10.1016/j.ajhg.2021.11.008	TRUE		European:100	European:37.5|African:25|East Asian:12.5|Greater Middle Eastern:12.5|South Asian:12.5	https://ftp.ebi.ac.uk/pub/databases/spot/pgs/scores/PGS002168/ScoringFiles/PGS002168.txt.gz	2022-01-10	PGS obtained from the Catalog should be cited appropriately, and used in accordance with any licensing restrictions set by the authors. See EBI Terms of Use (https://www.ebi.ac.uk/about/terms-of-use/) for additional details.	961691
PGS002169	portability-ldpred2_log_fat_mass	Whole body fat mass	fat body mass	EFO_0005409	LDpred2 (bigsnpr)	LDpred2-auto using HapMap3 variants	GRCh37	988292	0	beta	PGP000263	34995502	10.1016/j.ajhg.2021.11.008	TRUE		European:100	European:37.5|African:25|East Asian:12.5|Greater Middle Eastern:12.5|South Asian:12.5	https://ftp.ebi.ac.uk/pub/databases/spot/pgs/scores/PGS002169/ScoringFiles/PGS002169.txt.gz	2022-01-10	PGS obtained from the Catalog should be cited appropriately, and used in accordance with any licensing restrictions set by the authors. See EBI Terms of Use (https://www.ebi.ac.uk/about/terms-of-use/) for additional details.	982977
PGS002170	portability-ldpred2_log_glucose	Glucose	glucose measurement	EFO_0004468	LDpred2 (bigsnpr)	LDpred2-auto using HapMap3 variants	GRCh37	602241	0	beta	PGP000263	34995502	10.1016/j.ajhg.2021.11.008	TRUE		European:100	European:37.5|African:25|East Asian:12.5|Greater Middle Eastern:12.5|South Asian:12.5	https://ftp.ebi.ac.uk/pub/databases/spot/pgs/scores/PGS002170/ScoringFiles/PGS002170.txt.gz	2022-01-10	PGS obtained from the Catalog should be cited appropriately, and used in accordance with any licensing restrictions set by the authors. See EBI Terms of Use (https://www.ebi.ac.uk/about/terms-of-use/) for additional details.	599236
PGS002171	portability-ldpred2_log_HbA1c	Glycated haemoglobin (HbA1c)	HbA1c measurement	EFO_0004541	LDpred2 (bigsnpr)	LDpred2-auto using HapMap3 variants	GRCh37	736730	0	beta	PGP000263	34995502	10.1016/j.ajhg.2021.11.008	TRUE		European:100	European:37.5|African:25|East Asian:12.5|Greater Middle Eastern:12.5|South Asian:12.5	https://ftp.ebi.ac.uk/pub/databases/spot/pgs/scores/PGS002171/ScoringFiles/PGS002171.txt.gz	2022-01-10	PGS obtained from the Catalog should be cited appropriately, and used in accordance with any licensing restrictions set by the authors. See EBI Terms of Use (https://www.ebi.ac.uk/about/terms-of-use/) for additional details.	732918
PGS002172	portability-ldpred2_log_HDL	HDL cholesterol	high density lipoprotein cholesterol measurement	EFO_0004612	LDpred2 (bigsnpr)	LDpred2-auto using HapMap3 variants	GRCh37	732902	0	beta	PGP000263	34995502	10.1016/j.ajhg.2021.11.008	TRUE		European:100	European:37.5|African:25|East Asian:12.5|Greater Middle Eastern:12.5|South Asian:12.5	https://ftp.ebi.ac.uk/pub/databases/spot/pgs/scores/PGS002172/ScoringFiles/PGS002172.txt.gz	2022-01-10	PGS obtained from the Catalog should be cited appropriately, and used in accordance with any licensing restrictions set by the authors. See EBI Terms of Use (https://www.ebi.ac.uk/about/terms-of-use/) for additional details.	729134
PGS002173	portability-ldpred2_log_heel_BMD	Heel bone mineral density (BMD)	heel bone mineral density	EFO_0009270	LDpred2 (bigsnpr)	LDpred2-auto using HapMap3 variants	GRCh37	729074	0	beta	PGP000263	34995502	10.1016/j.ajhg.2021.11.008	TRUE		European:100	European:37.5|African:25|East Asian:12.5|Greater Middle Eastern:12.5|South Asian:12.5	https://ftp.ebi.ac.uk/pub/databases/spot/pgs/scores/PGS002173/ScoringFiles/PGS002173.txt.gz	2022-01-10	PGS obtained from the Catalog should be cited appropriately, and used in accordance with any licensing restrictions set by the authors. See EBI Terms of Use (https://www.ebi.ac.uk/about/terms-of-use/) for additional details.	725386
PGS002174	portability-ldpred2_log_heel_BUA	Heel Broadband ultrasound attenuation, direct entry	calcaneal bone quantitative ultrasound measurement	EFO_0007772	LDpred2 (bigsnpr)	LDpred2-auto using HapMap3 variants	GRCh37	732595	0	beta	PGP000263	34995502	10.1016/j.ajhg.2021.11.008	TRUE		European:100	European:37.5|African:25|East Asian:12.5|Greater Middle Eastern:12.5|South Asian:12.5	https://ftp.ebi.ac.uk/pub/databases/spot/pgs/scores/PGS002174/ScoringFiles/PGS002174.txt.gz	2022-01-10	PGS obtained from the Catalog should be cited appropriately, and used in accordance with any licensing restrictions set by the authors. See EBI Terms of Use (https://www.ebi.ac.uk/about/terms-of-use/) for additional details.	728928
PGS002175	portability-ldpred2_log_heel_SoS	Speed of sound through heel	velocity of sound measurement	EFO_0005654	LDpred2 (bigsnpr)	LDpred2-auto using HapMap3 variants	GRCh37	724667	0	beta	PGP000263	34995502	10.1016/j.ajhg.2021.11.008	TRUE		European:100	European:37.5|African:25|East Asian:12.5|Greater Middle Eastern:12.5|South Asian:12.5	https://ftp.ebi.ac.uk/pub/databases/spot/pgs/scores/PGS002175/ScoringFiles/PGS002175.txt.gz	2022-01-10	PGS obtained from the Catalog should be cited appropriately, and used in accordance with any licensing restrictions set by the authors. See EBI Terms of Use (https://www.ebi.ac.uk/about/terms-of-use/) for additional details.	721013
PGS002176	portability-ldpred2_log_hip_circ	Hip circumference	hip circumference	EFO_0005093	LDpred2 (bigsnpr)	LDpred2-auto using HapMap3 variants	GRCh37	977411	0	beta	PGP000263	34995502	10.1016/j.ajhg.2021.11.008	TRUE		European:100	European:37.5|African:25|East Asian:12.5|Greater Middle Eastern:12.5|South Asian:12.5	https://ftp.ebi.ac.uk/pub/databases/spot/pgs/scores/PGS002176/ScoringFiles/PGS002176.txt.gz	2022-01-10	PGS obtained from the Catalog should be cited appropriately, and used in accordance with any licensing restrictions set by the authors. See EBI Terms of Use (https://www.ebi.ac.uk/about/terms-of-use/) for additional details.	972182
PGS002177	portability-ldpred2_log_HLR_reticulocyte	High light scatter reticulocyte count	reticulocyte measurement	EFO_0010700	LDpred2 (bigsnpr)	LDpred2-auto using HapMap3 variants	GRCh37	780048	0	beta	PGP000263	34995502	10.1016/j.ajhg.2021.11.008	TRUE		European:100	European:37.5|African:25|East Asian:12.5|Greater Middle Eastern:12.5|South Asian:12.5	https://ftp.ebi.ac.uk/pub/databases/spot/pgs/scores/PGS002177/ScoringFiles/PGS002177.txt.gz	2022-01-10	PGS obtained from the Catalog should be cited appropriately, and used in accordance with any licensing restrictions set by the authors. See EBI Terms of Use (https://www.ebi.ac.uk/about/terms-of-use/) for additional details.	776160
PGS002178	portability-ldpred2_log_IGF1	IGF-1	IGF-1 measurement	EFO_0004627	LDpred2 (bigsnpr)	LDpred2-auto using HapMap3 variants	GRCh37	817740	0	beta	PGP000263	34995502	10.1016/j.ajhg.2021.11.008	TRUE		European:100	European:37.5|African:25|East Asian:12.5|Greater Middle Eastern:12.5|South Asian:12.5	https://ftp.ebi.ac.uk/pub/databases/spot/pgs/scores/PGS002178/ScoringFiles/PGS002178.txt.gz	2022-01-10	PGS obtained from the Catalog should be cited appropriately, and used in accordance with any licensing restrictions set by the authors. See EBI Terms of Use (https://www.ebi.ac.uk/about/terms-of-use/) for additional details.	813698
PGS002179	portability-ldpred2_log_impedance	Impedance of whole body	body composition measurement	EFO_0005106	LDpred2 (bigsnpr)	LDpred2-auto using HapMap3 variants	GRCh37	978109	0	beta	PGP000263	34995502	10.1016/j.ajhg.2021.11.008	TRUE		European:100	European:37.5|African:25|East Asian:12.5|Greater Middle Eastern:12.5|South Asian:12.5	https://ftp.ebi.ac.uk/pub/databases/spot/pgs/scores/PGS002179/ScoringFiles/PGS002179.txt.gz	2022-01-10	PGS obtained from the Catalog should be cited appropriately, and used in accordance with any licensing restrictions set by the authors. See EBI Terms of Use (https://www.ebi.ac.uk/about/terms-of-use/) for additional details.	972809
PGS002180	portability-ldpred2_log_leukocyte	White blood cell (leukocyte) count	leukocyte count	EFO_0004308	LDpred2 (bigsnpr)	LDpred2-auto using HapMap3 variants	GRCh37	846337	0	beta	PGP000263	34995502	10.1016/j.ajhg.2021.11.008	TRUE		European:100	European:37.5|African:25|East Asian:12.5|Greater Middle Eastern:12.5|South Asian:12.5	https://ftp.ebi.ac.uk/pub/databases/spot/pgs/scores/PGS002180/ScoringFiles/PGS002180.txt.gz	2022-01-10	PGS obtained from the Catalog should be cited appropriately, and used in accordance with any licensing restrictions set by the authors. See EBI Terms of Use (https://www.ebi.ac.uk/about/terms-of-use/) for additional details.	841981
PGS002181	portability-ldpred2_log_lipoA	Lipoprotein A	lipoprotein A measurement	EFO_0006925	LDpred2 (bigsnpr)	LDpred2-auto using HapMap3 variants	GRCh37	31355	0	beta	PGP000263	34995502	10.1016/j.ajhg.2021.11.008	TRUE		European:100	European:37.5|African:25|East Asian:12.5|Greater Middle Eastern:12.5|South Asian:12.5	https://ftp.ebi.ac.uk/pub/databases/spot/pgs/scores/PGS002181/ScoringFiles/PGS002181.txt.gz	2022-01-10	PGS obtained from the Catalog should be cited appropriately, and used in accordance with any licensing restrictions set by the authors. See EBI Terms of Use (https://www.ebi.ac.uk/about/terms-of-use/) for additional details.	31223
PGS002182	portability-ldpred2_log_log_gammaGT	Gamma-glutamyl transferase	serum gamma-glutamyl transferase measurement	EFO_0004532	LDpred2 (bigsnpr)	LDpred2-auto using HapMap3 variants	GRCh37	713481	0	beta	PGP000263	34995502	10.1016/j.ajhg.2021.11.008	TRUE		European:100	European:37.5|African:25|East Asian:12.5|Greater Middle Eastern:12.5|South Asian:12.5	https://ftp.ebi.ac.uk/pub/databases/spot/pgs/scores/PGS002182/ScoringFiles/PGS002182.txt.gz	2022-01-10	PGS obtained from the Catalog should be cited appropriately, and used in accordance with any licensing restrictions set by the authors. See EBI Terms of Use (https://www.ebi.ac.uk/about/terms-of-use/) for additional details.	709945
PGS002183	portability-ldpred2_log_lymphocyte	Lymphocyte count	lymphocyte count	EFO_0004587	LDpred2 (bigsnpr)	LDpred2-auto using HapMap3 variants	GRCh37	814921	0	beta	PGP000263	34995502	10.1016/j.ajhg.2021.11.008	TRUE		European:100	European:37.5|African:25|East Asian:12.5|Greater Middle Eastern:12.5|South Asian:12.5	https://ftp.ebi.ac.uk/pub/databases/spot/pgs/scores/PGS002183/ScoringFiles/PGS002183.txt.gz	2022-01-10	PGS obtained from the Catalog should be cited appropriately, and used in accordance with any licensing restrictions set by the authors. See EBI Terms of Use (https://www.ebi.ac.uk/about/terms-of-use/) for additional details.	810602
PGS002184	portability-ldpred2_log_mean_carotid_IMT	Mean carotid IMT (intima-medial thickness) at 120/150/210/240 degrees	carotid artery intima media thickness	EFO_0007117	LDpred2 (bigsnpr)	LDpred2-auto using HapMap3 variants	GRCh37	734561	0	beta	PGP000263	34995502	10.1016/j.ajhg.2021.11.008	TRUE		European:100	European:37.5|African:25|East Asian:12.5|Greater Middle Eastern:12.5|South Asian:12.5	https://ftp.ebi.ac.uk/pub/databases/spot/pgs/scores/PGS002184/ScoringFiles/PGS002184.txt.gz	2022-01-10	PGS obtained from the Catalog should be cited appropriately, and used in accordance with any licensing restrictions set by the authors. See EBI Terms of Use (https://www.ebi.ac.uk/about/terms-of-use/) for additional details.	730886
PGS002185	portability-ldpred2_log_microalbumin_urine	Microalbumin in urine	urinary microalbumin measurement	EFO_0010967	LDpred2 (bigsnpr)	LDpred2-auto using HapMap3 variants	GRCh37	671610	0	beta	PGP000263	34995502	10.1016/j.ajhg.2021.11.008	TRUE		European:100	European:37.5|African:25|East Asian:12.5|Greater Middle Eastern:12.5|South Asian:12.5	https://ftp.ebi.ac.uk/pub/databases/spot/pgs/scores/PGS002185/ScoringFiles/PGS002185.txt.gz	2022-01-10	PGS obtained from the Catalog should be cited appropriately, and used in accordance with any licensing restrictions set by the authors. See EBI Terms of Use (https://www.ebi.ac.uk/about/terms-of-use/) for additional details.	667933
PGS002186	portability-ldpred2_log_monocyte	Monocyte count	monocyte count	EFO_0005091	LDpred2 (bigsnpr)	LDpred2-auto using HapMap3 variants	GRCh37	641455	0	beta	PGP000263	34995502	10.1016/j.ajhg.2021.11.008	TRUE		European:100	European:37.5|African:25|East Asian:12.5|Greater Middle Eastern:12.5|South Asian:12.5	https://ftp.ebi.ac.uk/pub/databases/spot/pgs/scores/PGS002186/ScoringFiles/PGS002186.txt.gz	2022-01-10	PGS obtained from the Catalog should be cited appropriately, and used in accordance with any licensing restrictions set by the authors. See EBI Terms of Use (https://www.ebi.ac.uk/about/terms-of-use/) for additional details.	638014
PGS002187	portability-ldpred2_log_neutrophil	Neutrophil count	neutrophil count	EFO_0004833	LDpred2 (bigsnpr)	LDpred2-auto using HapMap3 variants	GRCh37	803767	0	beta	PGP000263	34995502	10.1016/j.ajhg.2021.11.008	TRUE		European:100	European:37.5|African:25|East Asian:12.5|Greater Middle Eastern:12.5|South Asian:12.5	https://ftp.ebi.ac.uk/pub/databases/spot/pgs/scores/PGS002187/ScoringFiles/PGS002187.txt.gz	2022-01-10	PGS obtained from the Catalog should be cited appropriately, and used in accordance with any licensing restrictions set by the authors. See EBI Terms of Use (https://www.ebi.ac.uk/about/terms-of-use/) for additional details.	799719
PGS002188	portability-ldpred2_log_platelet_crit	Platelet crit	platelet crit	EFO_0007985	LDpred2 (bigsnpr)	LDpred2-auto using HapMap3 variants	GRCh37	703576	0	beta	PGP000263	34995502	10.1016/j.ajhg.2021.11.008	TRUE		European:100	European:37.5|African:25|East Asian:12.5|Greater Middle Eastern:12.5|South Asian:12.5	https://ftp.ebi.ac.uk/pub/databases/spot/pgs/scores/PGS002188/ScoringFiles/PGS002188.txt.gz	2022-01-10	PGS obtained from the Catalog should be cited appropriately, and used in accordance with any licensing restrictions set by the authors. See EBI Terms of Use (https://www.ebi.ac.uk/about/terms-of-use/) for additional details.	699882
PGS002189	portability-ldpred2_log_platelet_volume	Mean platelet (thrombocyte) volume	mean platelet volume	EFO_0004584	LDpred2 (bigsnpr)	LDpred2-auto using HapMap3 variants	GRCh37	462934	0	beta	PGP000263	34995502	10.1016/j.ajhg.2021.11.008	TRUE		European:100	European:37.5|African:25|East Asian:12.5|Greater Middle Eastern:12.5|South Asian:12.5	https://ftp.ebi.ac.uk/pub/databases/spot/pgs/scores/PGS002189/ScoringFiles/PGS002189.txt.gz	2022-01-10	PGS obtained from the Catalog should be cited appropriately, and used in accordance with any licensing restrictions set by the authors. See EBI Terms of Use (https://www.ebi.ac.uk/about/terms-of-use/) for additional details.	460453
PGS002190	portability-ldpred2_log_platelet_width	Platelet distribution width	platelet component distribution width	EFO_0007984	LDpred2 (bigsnpr)	LDpred2-auto using HapMap3 variants	GRCh37	482649	0	beta	PGP000263	34995502	10.1016/j.ajhg.2021.11.008	TRUE		European:100	European:37.5|African:25|East Asian:12.5|Greater Middle Eastern:12.5|South Asian:12.5	https://ftp.ebi.ac.uk/pub/databases/spot/pgs/scores/PGS002190/ScoringFiles/PGS002190.txt.gz	2022-01-10	PGS obtained from the Catalog should be cited appropriately, and used in accordance with any licensing restrictions set by the authors. See EBI Terms of Use (https://www.ebi.ac.uk/about/terms-of-use/) for additional details.	479990
PGS002191	portability-ldpred2_log_platelet	Platelet count	platelet count	EFO_0004309	LDpred2 (bigsnpr)	LDpred2-auto using HapMap3 variants	GRCh37	663591	0	beta	PGP000263	34995502	10.1016/j.ajhg.2021.11.008	TRUE		European:100	European:37.5|African:25|East Asian:12.5|Greater Middle Eastern:12.5|South Asian:12.5	https://ftp.ebi.ac.uk/pub/databases/spot/pgs/scores/PGS002191/ScoringFiles/PGS002191.txt.gz	2022-01-10	PGS obtained from the Catalog should be cited appropriately, and used in accordance with any licensing restrictions set by the authors. See EBI Terms of Use (https://www.ebi.ac.uk/about/terms-of-use/) for additional details.	660087
PGS002192	portability-ldpred2_log_potassium_urine	Potassium in urine	urinary potassium measurement	EFO_0010952	LDpred2 (bigsnpr)	LDpred2-auto using HapMap3 variants	GRCh37	881567	0	beta	PGP000263	34995502	10.1016/j.ajhg.2021.11.008	TRUE		European:100	European:37.5|African:25|East Asian:12.5|Greater Middle Eastern:12.5|South Asian:12.5	https://ftp.ebi.ac.uk/pub/databases/spot/pgs/scores/PGS002192/ScoringFiles/PGS002192.txt.gz	2022-01-10	PGS obtained from the Catalog should be cited appropriately, and used in accordance with any licensing restrictions set by the authors. See EBI Terms of Use (https://www.ebi.ac.uk/about/terms-of-use/) for additional details.	877018
PGS002193	portability-ldpred2_log_pulse_rate	Pulse rate, automated reading	heart rate	EFO_0004326	LDpred2 (bigsnpr)	LDpred2-auto using HapMap3 variants	GRCh37	858487	0	beta	PGP000263	34995502	10.1016/j.ajhg.2021.11.008	TRUE		European:100	European:37.5|African:25|East Asian:12.5|Greater Middle Eastern:12.5|South Asian:12.5	https://ftp.ebi.ac.uk/pub/databases/spot/pgs/scores/PGS002193/ScoringFiles/PGS002193.txt.gz	2022-01-10	PGS obtained from the Catalog should be cited appropriately, and used in accordance with any licensing restrictions set by the authors. See EBI Terms of Use (https://www.ebi.ac.uk/about/terms-of-use/) for additional details.	854066
PGS002194	portability-ldpred2_log_reticulocyte	Reticulocyte count	reticulocyte count	EFO_0007986	LDpred2 (bigsnpr)	LDpred2-auto using HapMap3 variants	GRCh37	773305	0	beta	PGP000263	34995502	10.1016/j.ajhg.2021.11.008	TRUE		European:100	European:37.5|African:25|East Asian:12.5|Greater Middle Eastern:12.5|South Asian:12.5	https://ftp.ebi.ac.uk/pub/databases/spot/pgs/scores/PGS002194/ScoringFiles/PGS002194.txt.gz	2022-01-10	PGS obtained from the Catalog should be cited appropriately, and used in accordance with any licensing restrictions set by the authors. See EBI Terms of Use (https://www.ebi.ac.uk/about/terms-of-use/) for additional details.	769437
PGS002195	portability-ldpred2_log_SHBG	Sex hormone binding globulin (SHBG)	sex hormone-binding globulin measurement	EFO_0004696	LDpred2 (bigsnpr)	LDpred2-auto using HapMap3 variants	GRCh37	650364	0	beta	PGP000263	34995502	10.1016/j.ajhg.2021.11.008	TRUE		European:100	European:37.5|African:25|East Asian:12.5|Greater Middle Eastern:12.5|South Asian:12.5	https://ftp.ebi.ac.uk/pub/databases/spot/pgs/scores/PGS002195/ScoringFiles/PGS002195.txt.gz	2022-01-10	PGS obtained from the Catalog should be cited appropriately, and used in accordance with any licensing restrictions set by the authors. See EBI Terms of Use (https://www.ebi.ac.uk/about/terms-of-use/) for additional details.	647025
PGS002196	portability-ldpred2_log_sleep	Sleep duration	sleep duration	EFO_0005271	LDpred2 (bigsnpr)	LDpred2-auto using HapMap3 variants	GRCh37	927619	0	beta	PGP000263	34995502	10.1016/j.ajhg.2021.11.008	TRUE		European:100	European:37.5|African:25|East Asian:12.5|Greater Middle Eastern:12.5|South Asian:12.5	https://ftp.ebi.ac.uk/pub/databases/spot/pgs/scores/PGS002196/ScoringFiles/PGS002196.txt.gz	2022-01-10	PGS obtained from the Catalog should be cited appropriately, and used in accordance with any licensing restrictions set by the authors. See EBI Terms of Use (https://www.ebi.ac.uk/about/terms-of-use/) for additional details.	922731
PGS002197	portability-ldpred2_log_triglycerides	Triglycerides	triglyceride measurement	EFO_0004530	LDpred2 (bigsnpr)	LDpred2-auto using HapMap3 variants	GRCh37	731035	0	beta	PGP000263	34995502	10.1016/j.ajhg.2021.11.008	TRUE		European:100	European:40|African:30|East Asian:10|Greater Middle Eastern:10|South Asian:10	https://ftp.ebi.ac.uk/pub/databases/spot/pgs/scores/PGS002197/ScoringFiles/PGS002197.txt.gz	2022-01-10	PGS obtained from the Catalog should be cited appropriately, and used in accordance with any licensing restrictions set by the authors. See EBI Terms of Use (https://www.ebi.ac.uk/about/terms-of-use/) for additional details.	727501
PGS002198	portability-ldpred2_log_urea	Urea	urea measurement	EFO_0011005	LDpred2 (bigsnpr)	LDpred2-auto using HapMap3 variants	GRCh37	820118	0	beta	PGP000263	34995502	10.1016/j.ajhg.2021.11.008	TRUE		European:100	European:37.5|African:25|East Asian:12.5|Greater Middle Eastern:12.5|South Asian:12.5	https://ftp.ebi.ac.uk/pub/databases/spot/pgs/scores/PGS002198/ScoringFiles/PGS002198.txt.gz	2022-01-10	PGS obtained from the Catalog should be cited appropriately, and used in accordance with any licensing restrictions set by the authors. See EBI Terms of Use (https://www.ebi.ac.uk/about/terms-of-use/) for additional details.	815859
PGS002199	portability-ldpred2_log_ventricular_rate	Ventricular rate	ventricular rate measurement	EFO_0007928	LDpred2 (bigsnpr)	LDpred2-auto using HapMap3 variants	GRCh37	705680	0	beta	PGP000263	34995502	10.1016/j.ajhg.2021.11.008	TRUE		European:100	European:37.5|African:25|East Asian:12.5|Greater Middle Eastern:12.5|South Asian:12.5	https://ftp.ebi.ac.uk/pub/databases/spot/pgs/scores/PGS002199/ScoringFiles/PGS002199.txt.gz	2022-01-10	PGS obtained from the Catalog should be cited appropriately, and used in accordance with any licensing restrictions set by the authors. See EBI Terms of Use (https://www.ebi.ac.uk/about/terms-of-use/) for additional details.	702085
PGS002200	portability-ldpred2_log_vitaminD	Vitamin D	vitamin D measurement	EFO_0004631	LDpred2 (bigsnpr)	LDpred2-auto using HapMap3 variants	GRCh37	567735	0	beta	PGP000263	34995502	10.1016/j.ajhg.2021.11.008	TRUE		European:100	European:37.5|African:25|East Asian:12.5|Greater Middle Eastern:12.5|South Asian:12.5	https://ftp.ebi.ac.uk/pub/databases/spot/pgs/scores/PGS002200/ScoringFiles/PGS002200.txt.gz	2022-01-10	PGS obtained from the Catalog should be cited appropriately, and used in accordance with any licensing restrictions set by the authors. See EBI Terms of Use (https://www.ebi.ac.uk/about/terms-of-use/) for additional details.	565009
PGS002201	portability-ldpred2_log_waist_circ	Waist circumference	waist circumference	EFO_0004342	LDpred2 (bigsnpr)	LDpred2-auto using HapMap3 variants	GRCh37	984035	0	beta	PGP000263	34995502	10.1016/j.ajhg.2021.11.008	TRUE		European:100	European:37.5|African:25|East Asian:12.5|Greater Middle Eastern:12.5|South Asian:12.5	https://ftp.ebi.ac.uk/pub/databases/spot/pgs/scores/PGS002201/ScoringFiles/PGS002201.txt.gz	2022-01-10	PGS obtained from the Catalog should be cited appropriately, and used in accordance with any licensing restrictions set by the authors. See EBI Terms of Use (https://www.ebi.ac.uk/about/terms-of-use/) for additional details.	978779
PGS002202	portability-ldpred2_log_water_mass	Whole body water mass	whole body water mass	EFO_0009805	LDpred2 (bigsnpr)	LDpred2-auto using HapMap3 variants	GRCh37	966737	0	beta	PGP000263	34995502	10.1016/j.ajhg.2021.11.008	TRUE		European:100	European:37.5|African:25|East Asian:12.5|Greater Middle Eastern:12.5|South Asian:12.5	https://ftp.ebi.ac.uk/pub/databases/spot/pgs/scores/PGS002202/ScoringFiles/PGS002202.txt.gz	2022-01-10	PGS obtained from the Catalog should be cited appropriately, and used in accordance with any licensing restrictions set by the authors. See EBI Terms of Use (https://www.ebi.ac.uk/about/terms-of-use/) for additional details.	961589
PGS002203	portability-ldpred2_lymphocyte_perc	Lymphocyte percentage	lymphocyte percentage of leukocytes	EFO_0007993	LDpred2 (bigsnpr)	LDpred2-auto using HapMap3 variants	GRCh37	775312	0	beta	PGP000263	34995502	10.1016/j.ajhg.2021.11.008	TRUE		European:100	European:37.5|African:25|East Asian:12.5|Greater Middle Eastern:12.5|South Asian:12.5	https://ftp.ebi.ac.uk/pub/databases/spot/pgs/scores/PGS002203/ScoringFiles/PGS002203.txt.gz	2022-01-10	PGS obtained from the Catalog should be cited appropriately, and used in accordance with any licensing restrictions set by the authors. See EBI Terms of Use (https://www.ebi.ac.uk/about/terms-of-use/) for additional details.	771233
PGS002204	portability-ldpred2_M_less_hair	Hair/balding pattern	balding measurement	EFO_0007825	LDpred2 (bigsnpr)	LDpred2-auto using HapMap3 variants	GRCh37	593179	0	beta	PGP000263	34995502	10.1016/j.ajhg.2021.11.008	TRUE		European:100	European:37.5|African:25|East Asian:12.5|Greater Middle Eastern:12.5|South Asian:12.5	https://ftp.ebi.ac.uk/pub/databases/spot/pgs/scores/PGS002204/ScoringFiles/PGS002204.txt.gz	2022-01-10	PGS obtained from the Catalog should be cited appropriately, and used in accordance with any licensing restrictions set by the authors. See EBI Terms of Use (https://www.ebi.ac.uk/about/terms-of-use/) for additional details.	590275
PGS002205	portability-ldpred2_M_log_testosterone	Testosterone (male only)	testosterone measurement|male	EFO_0004908|PATO_0000384	LDpred2 (bigsnpr)	LDpred2-auto using HapMap3 variants	GRCh37	584991	0	beta	PGP000263	34995502	10.1016/j.ajhg.2021.11.008	TRUE		European:100	European:37.5|African:25|East Asian:12.5|Greater Middle Eastern:12.5|South Asian:12.5	https://ftp.ebi.ac.uk/pub/databases/spot/pgs/scores/PGS002205/ScoringFiles/PGS002205.txt.gz	2022-01-10	PGS obtained from the Catalog should be cited appropriately, and used in accordance with any licensing restrictions set by the authors. See EBI Terms of Use (https://www.ebi.ac.uk/about/terms-of-use/) for additional details.	582113
PGS002206	portability-ldpred2_MCH	Mean corpuscular hemoglobin	mean corpuscular hemoglobin	EFO_0004527	LDpred2 (bigsnpr)	LDpred2-auto using HapMap3 variants	GRCh37	504929	0	beta	PGP000263	34995502	10.1016/j.ajhg.2021.11.008	TRUE		European:100	European:37.5|African:25|East Asian:12.5|Greater Middle Eastern:12.5|South Asian:12.5	https://ftp.ebi.ac.uk/pub/databases/spot/pgs/scores/PGS002206/ScoringFiles/PGS002206.txt.gz	2022-01-10	PGS obtained from the Catalog should be cited appropriately, and used in accordance with any licensing restrictions set by the authors. See EBI Terms of Use (https://www.ebi.ac.uk/about/terms-of-use/) for additional details.	502298
PGS002207	portability-ldpred2_MCV	Mean corpuscular volume	mean corpuscular volume	EFO_0004526	LDpred2 (bigsnpr)	LDpred2-auto using HapMap3 variants	GRCh37	564228	0	beta	PGP000263	34995502	10.1016/j.ajhg.2021.11.008	TRUE		European:100	European:37.5|African:25|East Asian:12.5|Greater Middle Eastern:12.5|South Asian:12.5	https://ftp.ebi.ac.uk/pub/databases/spot/pgs/scores/PGS002207/ScoringFiles/PGS002207.txt.gz	2022-01-10	PGS obtained from the Catalog should be cited appropriately, and used in accordance with any licensing restrictions set by the authors. See EBI Terms of Use (https://www.ebi.ac.uk/about/terms-of-use/) for additional details.	561348
PGS002208	portability-ldpred2_monocyte_perc	Monocyte percentage	monocyte percentage of leukocytes	EFO_0007989	LDpred2 (bigsnpr)	LDpred2-auto using HapMap3 variants	GRCh37	544905	0	beta	PGP000263	34995502	10.1016/j.ajhg.2021.11.008	TRUE		European:100	European:37.5|African:25|East Asian:12.5|Greater Middle Eastern:12.5|South Asian:12.5	https://ftp.ebi.ac.uk/pub/databases/spot/pgs/scores/PGS002208/ScoringFiles/PGS002208.txt.gz	2022-01-10	PGS obtained from the Catalog should be cited appropriately, and used in accordance with any licensing restrictions set by the authors. See EBI Terms of Use (https://www.ebi.ac.uk/about/terms-of-use/) for additional details.	541918
PGS002209	portability-ldpred2_more_evening	Morning/evening person (chronotype)	chronotype measurement	EFO_0008328	LDpred2 (bigsnpr)	LDpred2-auto using HapMap3 variants	GRCh37	955439	0	beta	PGP000263	34995502	10.1016/j.ajhg.2021.11.008	TRUE		European:100	European:37.5|African:25|East Asian:12.5|Greater Middle Eastern:12.5|South Asian:12.5	https://ftp.ebi.ac.uk/pub/databases/spot/pgs/scores/PGS002209/ScoringFiles/PGS002209.txt.gz	2022-01-10	PGS obtained from the Catalog should be cited appropriately, and used in accordance with any licensing restrictions set by the authors. See EBI Terms of Use (https://www.ebi.ac.uk/about/terms-of-use/) for additional details.	950412
PGS002210	portability-ldpred2_more_sunscreen	Use of sun/uv protection	sun exposure measurement	EFO_0010729	LDpred2 (bigsnpr)	LDpred2-auto using HapMap3 variants	GRCh37	821654	0	beta	PGP000263	34995502	10.1016/j.ajhg.2021.11.008	TRUE		European:100	European:37.5|African:25|East Asian:12.5|Greater Middle Eastern:12.5|South Asian:12.5	https://ftp.ebi.ac.uk/pub/databases/spot/pgs/scores/PGS002210/ScoringFiles/PGS002210.txt.gz	2022-01-10	PGS obtained from the Catalog should be cited appropriately, and used in accordance with any licensing restrictions set by the authors. See EBI Terms of Use (https://www.ebi.ac.uk/about/terms-of-use/) for additional details.	817538
PGS002211	portability-ldpred2_myopia	Myopia diagnosis	Myopia	HP_0000545	LDpred2 (bigsnpr)	LDpred2-auto using HapMap3 variants	GRCh37	825631	0	beta	PGP000263	34995502	10.1016/j.ajhg.2021.11.008	TRUE		European:100	European:37.5|African:25|East Asian:12.5|Greater Middle Eastern:12.5|South Asian:12.5	https://ftp.ebi.ac.uk/pub/databases/spot/pgs/scores/PGS002211/ScoringFiles/PGS002211.txt.gz	2022-01-10	PGS obtained from the Catalog should be cited appropriately, and used in accordance with any licensing restrictions set by the authors. See EBI Terms of Use (https://www.ebi.ac.uk/about/terms-of-use/) for additional details.	821344
PGS002212	portability-ldpred2_narcolepsy	Daytime dozing / sleeping (narcolepsy)	narcolepsy	MONDO_0021107	LDpred2 (bigsnpr)	LDpred2-auto using HapMap3 variants	GRCh37	893802	0	beta	PGP000263	34995502	10.1016/j.ajhg.2021.11.008	TRUE		European:100	European:37.5|African:25|East Asian:12.5|Greater Middle Eastern:12.5|South Asian:12.5	https://ftp.ebi.ac.uk/pub/databases/spot/pgs/scores/PGS002212/ScoringFiles/PGS002212.txt.gz	2022-01-10	PGS obtained from the Catalog should be cited appropriately, and used in accordance with any licensing restrictions set by the authors. See EBI Terms of Use (https://www.ebi.ac.uk/about/terms-of-use/) for additional details.	889122
PGS002213	portability-ldpred2_neuroticism	Neuroticism score	neuroticism measurement	EFO_0007660	LDpred2 (bigsnpr)	LDpred2-auto using HapMap3 variants	GRCh37	950183	0	beta	PGP000263	34995502	10.1016/j.ajhg.2021.11.008	TRUE		European:100	European:37.5|African:25|East Asian:12.5|Greater Middle Eastern:12.5|South Asian:12.5	https://ftp.ebi.ac.uk/pub/databases/spot/pgs/scores/PGS002213/ScoringFiles/PGS002213.txt.gz	2022-01-10	PGS obtained from the Catalog should be cited appropriately, and used in accordance with any licensing restrictions set by the authors. See EBI Terms of Use (https://www.ebi.ac.uk/about/terms-of-use/) for additional details.	945157
PGS002214	portability-ldpred2_neutrophil_perc	Neutrophil percentage	neutrophil percentage of leukocytes	EFO_0007990	LDpred2 (bigsnpr)	LDpred2-auto using HapMap3 variants	GRCh37	769542	0	beta	PGP000263	34995502	10.1016/j.ajhg.2021.11.008	TRUE		European:100	European:37.5|African:25|East Asian:12.5|Greater Middle Eastern:12.5|South Asian:12.5	https://ftp.ebi.ac.uk/pub/databases/spot/pgs/scores/PGS002214/ScoringFiles/PGS002214.txt.gz	2022-01-10	PGS obtained from the Catalog should be cited appropriately, and used in accordance with any licensing restrictions set by the authors. See EBI Terms of Use (https://www.ebi.ac.uk/about/terms-of-use/) for additional details.	765476
PGS002215	portability-ldpred2_no_sex	Age first had sexual intercourse	age at first sexual intercourse measurement	EFO_0009749	LDpred2 (bigsnpr)	LDpred2-auto using HapMap3 variants	GRCh37	633660	0	beta	PGP000263	34995502	10.1016/j.ajhg.2021.11.008	TRUE		European:100	European:37.5|African:25|East Asian:12.5|Greater Middle Eastern:12.5|South Asian:12.5	https://ftp.ebi.ac.uk/pub/databases/spot/pgs/scores/PGS002215/ScoringFiles/PGS002215.txt.gz	2022-01-10	PGS obtained from the Catalog should be cited appropriately, and used in accordance with any licensing restrictions set by the authors. See EBI Terms of Use (https://www.ebi.ac.uk/about/terms-of-use/) for additional details.	630152
PGS002216	portability-ldpred2_phosphate	Phosphate	phosphate measurement	EFO_0010968	LDpred2 (bigsnpr)	LDpred2-auto using HapMap3 variants	GRCh37	708693	0	beta	PGP000263	34995502	10.1016/j.ajhg.2021.11.008	TRUE		European:100	European:37.5|African:25|East Asian:12.5|Greater Middle Eastern:12.5|South Asian:12.5	https://ftp.ebi.ac.uk/pub/databases/spot/pgs/scores/PGS002216/ScoringFiles/PGS002216.txt.gz	2022-01-10	PGS obtained from the Catalog should be cited appropriately, and used in accordance with any licensing restrictions set by the authors. See EBI Terms of Use (https://www.ebi.ac.uk/about/terms-of-use/) for additional details.	705247
PGS002217	portability-ldpred2_play_computer	Plays computer games	lifestyle measurement	EFO_0010724	LDpred2 (bigsnpr)	LDpred2-auto using HapMap3 variants	GRCh37	938047	0	beta	PGP000263	34995502	10.1016/j.ajhg.2021.11.008	TRUE		European:100	European:37.5|African:25|East Asian:12.5|Greater Middle Eastern:12.5|South Asian:12.5	https://ftp.ebi.ac.uk/pub/databases/spot/pgs/scores/PGS002217/ScoringFiles/PGS002217.txt.gz	2022-01-10	PGS obtained from the Catalog should be cited appropriately, and used in accordance with any licensing restrictions set by the authors. See EBI Terms of Use (https://www.ebi.ac.uk/about/terms-of-use/) for additional details.	933133
PGS002218	portability-ldpred2_poorer_health	Overall health rating	health trait	EFO_0007652	LDpred2 (bigsnpr)	LDpred2-auto using HapMap3 variants	GRCh37	958362	0	beta	PGP000263	34995502	10.1016/j.ajhg.2021.11.008	TRUE		European:100	European:37.5|African:25|East Asian:12.5|Greater Middle Eastern:12.5|South Asian:12.5	https://ftp.ebi.ac.uk/pub/databases/spot/pgs/scores/PGS002218/ScoringFiles/PGS002218.txt.gz	2022-01-10	PGS obtained from the Catalog should be cited appropriately, and used in accordance with any licensing restrictions set by the authors. See EBI Terms of Use (https://www.ebi.ac.uk/about/terms-of-use/) for additional details.	953253
PGS002219	portability-ldpred2_protein	Total protein	total blood protein measurement	EFO_0004536	LDpred2 (bigsnpr)	LDpred2-auto using HapMap3 variants	GRCh37	819013	0	beta	PGP000263	34995502	10.1016/j.ajhg.2021.11.008	TRUE		European:100	European:37.5|African:25|East Asian:12.5|Greater Middle Eastern:12.5|South Asian:12.5	https://ftp.ebi.ac.uk/pub/databases/spot/pgs/scores/PGS002219/ScoringFiles/PGS002219.txt.gz	2022-01-10	PGS obtained from the Catalog should be cited appropriately, and used in accordance with any licensing restrictions set by the authors. See EBI Terms of Use (https://www.ebi.ac.uk/about/terms-of-use/) for additional details.	814680
PGS002220	portability-ldpred2_red_hair	Hair color (natural, before greying)	hair colour measurement	EFO_0007822	LDpred2 (bigsnpr)	LDpred2-auto using HapMap3 variants	GRCh37	21400	0	beta	PGP000263	34995502	10.1016/j.ajhg.2021.11.008	TRUE		European:100	European:42.9|African:28.6|Greater Middle Eastern:14.3|South Asian:14.3	https://ftp.ebi.ac.uk/pub/databases/spot/pgs/scores/PGS002220/ScoringFiles/PGS002220.txt.gz	2022-01-10	PGS obtained from the Catalog should be cited appropriately, and used in accordance with any licensing restrictions set by the authors. See EBI Terms of Use (https://www.ebi.ac.uk/about/terms-of-use/) for additional details.	21277
PGS002221	portability-ldpred2_reticulocyte_volume	Mean reticulocyte volume	mean reticulocyte volume	EFO_0010701	LDpred2 (bigsnpr)	LDpred2-auto using HapMap3 variants	GRCh37	523074	0	beta	PGP000263	34995502	10.1016/j.ajhg.2021.11.008	TRUE		European:100	European:37.5|African:25|East Asian:12.5|Greater Middle Eastern:12.5|South Asian:12.5	https://ftp.ebi.ac.uk/pub/databases/spot/pgs/scores/PGS002221/ScoringFiles/PGS002221.txt.gz	2022-01-10	PGS obtained from the Catalog should be cited appropriately, and used in accordance with any licensing restrictions set by the authors. See EBI Terms of Use (https://www.ebi.ac.uk/about/terms-of-use/) for additional details.	520288
PGS002222	portability-ldpred2_self_harm_thoughts	Ever contemplated self-harm / Recent thoughts of suicide or self-harm	Self-injurious behavior	HP_0100716	LDpred2 (bigsnpr)	LDpred2-auto using HapMap3 variants	GRCh37	761279	0	beta	PGP000263	34995502	10.1016/j.ajhg.2021.11.008	TRUE		European:100	European:37.5|African:25|East Asian:12.5|Greater Middle Eastern:12.5|South Asian:12.5	https://ftp.ebi.ac.uk/pub/databases/spot/pgs/scores/PGS002222/ScoringFiles/PGS002222.txt.gz	2022-01-10	PGS obtained from the Catalog should be cited appropriately, and used in accordance with any licensing restrictions set by the authors. See EBI Terms of Use (https://www.ebi.ac.uk/about/terms-of-use/) for additional details.	757246
PGS002223	portability-ldpred2_sensitive_stomach	Sensitive stomach	health trait	EFO_0007652	LDpred2 (bigsnpr)	LDpred2-auto using HapMap3 variants	GRCh37	795614	0	beta	PGP000263	34995502	10.1016/j.ajhg.2021.11.008	TRUE		European:100	European:37.5|African:25|East Asian:12.5|Greater Middle Eastern:12.5|South Asian:12.5	https://ftp.ebi.ac.uk/pub/databases/spot/pgs/scores/PGS002223/ScoringFiles/PGS002223.txt.gz	2022-01-10	PGS obtained from the Catalog should be cited appropriately, and used in accordance with any licensing restrictions set by the authors. See EBI Terms of Use (https://www.ebi.ac.uk/about/terms-of-use/) for additional details.	791507
PGS002224	portability-ldpred2_sitting_height	Sitting height	sitting height measurement	EFO_0011011	LDpred2 (bigsnpr)	LDpred2-auto using HapMap3 variants	GRCh37	910252	0	beta	PGP000263	34995502	10.1016/j.ajhg.2021.11.008	TRUE		European:100	European:37.5|African:25|East Asian:12.5|Greater Middle Eastern:12.5|South Asian:12.5	https://ftp.ebi.ac.uk/pub/databases/spot/pgs/scores/PGS002224/ScoringFiles/PGS002224.txt.gz	2022-01-10	PGS obtained from the Catalog should be cited appropriately, and used in accordance with any licensing restrictions set by the authors. See EBI Terms of Use (https://www.ebi.ac.uk/about/terms-of-use/) for additional details.	905480
PGS002225	portability-ldpred2_snoring	Snoring	snoring measurement	EFO_0008341	LDpred2 (bigsnpr)	LDpred2-auto using HapMap3 variants	GRCh37	913306	0	beta	PGP000263	34995502	10.1016/j.ajhg.2021.11.008	TRUE		European:100	European:37.5|African:25|East Asian:12.5|Greater Middle Eastern:12.5|South Asian:12.5	https://ftp.ebi.ac.uk/pub/databases/spot/pgs/scores/PGS002225/ScoringFiles/PGS002225.txt.gz	2022-01-10	PGS obtained from the Catalog should be cited appropriately, and used in accordance with any licensing restrictions set by the authors. See EBI Terms of Use (https://www.ebi.ac.uk/about/terms-of-use/) for additional details.	908504
PGS002226	portability-ldpred2_sodium_urine	Sodium in urine	sodium measurement	EFO_0009282	LDpred2 (bigsnpr)	LDpred2-auto using HapMap3 variants	GRCh37	922972	0	beta	PGP000263	34995502	10.1016/j.ajhg.2021.11.008	TRUE		European:100	European:37.5|African:25|East Asian:12.5|Greater Middle Eastern:12.5|South Asian:12.5	https://ftp.ebi.ac.uk/pub/databases/spot/pgs/scores/PGS002226/ScoringFiles/PGS002226.txt.gz	2022-01-10	PGS obtained from the Catalog should be cited appropriately, and used in accordance with any licensing restrictions set by the authors. See EBI Terms of Use (https://www.ebi.ac.uk/about/terms-of-use/) for additional details.	918100
PGS002227	portability-ldpred2_sphered_cell_volume	Mean sphered cell volume	hematological measurement	EFO_0004503	LDpred2 (bigsnpr)	LDpred2-auto using HapMap3 variants	GRCh37	630576	0	beta	PGP000263	34995502	10.1016/j.ajhg.2021.11.008	TRUE		European:100	European:37.5|African:25|East Asian:12.5|Greater Middle Eastern:12.5|South Asian:12.5	https://ftp.ebi.ac.uk/pub/databases/spot/pgs/scores/PGS002227/ScoringFiles/PGS002227.txt.gz	2022-01-10	PGS obtained from the Catalog should be cited appropriately, and used in accordance with any licensing restrictions set by the authors. See EBI Terms of Use (https://www.ebi.ac.uk/about/terms-of-use/) for additional details.	627268
PGS002228	portability-ldpred2_systolic_BP	Systolic blood pressure, automated reading	systolic blood pressure	EFO_0006335	LDpred2 (bigsnpr)	LDpred2-auto using HapMap3 variants	GRCh37	937030	0	beta	PGP000263	34995502	10.1016/j.ajhg.2021.11.008	TRUE		European:100	European:37.5|African:25|East Asian:12.5|Greater Middle Eastern:12.5|South Asian:12.5	https://ftp.ebi.ac.uk/pub/databases/spot/pgs/scores/PGS002228/ScoringFiles/PGS002228.txt.gz	2022-01-10	PGS obtained from the Catalog should be cited appropriately, and used in accordance with any licensing restrictions set by the authors. See EBI Terms of Use (https://www.ebi.ac.uk/about/terms-of-use/) for additional details.	932072
PGS002229	portability-ldpred2_urate	Urate	urate measurement	EFO_0004531	LDpred2 (bigsnpr)	LDpred2-auto using HapMap3 variants	GRCh37	698001	0	beta	PGP000263	34995502	10.1016/j.ajhg.2021.11.008	TRUE		European:100	European:37.5|African:25|East Asian:12.5|Greater Middle Eastern:12.5|South Asian:12.5	https://ftp.ebi.ac.uk/pub/databases/spot/pgs/scores/PGS002229/ScoringFiles/PGS002229.txt.gz	2022-01-10	PGS obtained from the Catalog should be cited appropriately, and used in accordance with any licensing restrictions set by the authors. See EBI Terms of Use (https://www.ebi.ac.uk/about/terms-of-use/) for additional details.	694352
PGS002230	portability-ldpred2_water_intake	Water intake	drinking behavior	EFO_0004315	LDpred2 (bigsnpr)	LDpred2-auto using HapMap3 variants	GRCh37	930461	0	beta	PGP000263	34995502	10.1016/j.ajhg.2021.11.008	TRUE		European:100	European:37.5|African:25|East Asian:12.5|Greater Middle Eastern:12.5|South Asian:12.5	https://ftp.ebi.ac.uk/pub/databases/spot/pgs/scores/PGS002230/ScoringFiles/PGS002230.txt.gz	2022-01-10	PGS obtained from the Catalog should be cited appropriately, and used in accordance with any licensing restrictions set by the authors. See EBI Terms of Use (https://www.ebi.ac.uk/about/terms-of-use/) for additional details.	925629
PGS002231	portability-ldpred2_years_of_edu	Qualifications (years of education)	educational attainment	EFO_0011015	LDpred2 (bigsnpr)	LDpred2-auto using HapMap3 variants	GRCh37	950845	0	beta	PGP000263	34995502	10.1016/j.ajhg.2021.11.008	TRUE		European:100	European:37.5|African:25|East Asian:12.5|Greater Middle Eastern:12.5|South Asian:12.5	https://ftp.ebi.ac.uk/pub/databases/spot/pgs/scores/PGS002231/ScoringFiles/PGS002231.txt.gz	2022-01-10	PGS obtained from the Catalog should be cited appropriately, and used in accordance with any licensing restrictions set by the authors. See EBI Terms of Use (https://www.ebi.ac.uk/about/terms-of-use/) for additional details.	945767
PGS002232	STLFRQPGS	Stool Frequency	bowel opening frequency	EFO_0600084	PRSice		hg19	263279	0	beta	PGP000265	34957435	10.1016/j.xgen.2021.100069	TRUE	European:100	European:100	European:100	https://ftp.ebi.ac.uk/pub/databases/spot/pgs/scores/PGS002232/ScoringFiles/PGS002232.txt.gz	2021-12-10	PGS obtained from the Catalog should be cited appropriately, and used in accordance with any licensing restrictions set by the authors. See EBI Terms of Use (https://www.ebi.ac.uk/about/terms-of-use/) for additional details.	259242
PGS002236	PRS_AsAoD	Ascending aorta diameter (MRI-derived)	aortic measurement	EFO_0020865	Pruning and Thresholding (P+T)	PT using R^2<0.8, pvalue <0.01	GRCh37	92299	0	beta	PGP000268	35637384	10.1038/s41588-022-01070-7	TRUE	European:100		European:60|African:20|Hispanic or Latin American:20	https://ftp.ebi.ac.uk/pub/databases/spot/pgs/scores/PGS002236/ScoringFiles/PGS002236.txt.gz	2022-06-29	PGS obtained from the Catalog should be cited appropriately, and used in accordance with any licensing restrictions set by the authors. See EBI Terms of Use (https://www.ebi.ac.uk/about/terms-of-use/) for additional details.	56386
PGS002237	GPS_CKD	Chronic kidney disease (stage 3 or greater)	chronic kidney disease	EFO_0003884	Pruning and Thresholding (P+T)	R2=0.2 and P-vale=0.03	GRCh37	471316	0	beta	PGP000269	35710995	10.1038/s41591-022-01869-1	TRUE		European:100	European:28.6|Multi-ancestry (including European):28.6|African:14.3|Hispanic or Latin American:14.3|Additional Asian Ancestries:14.3	https://ftp.ebi.ac.uk/pub/databases/spot/pgs/scores/PGS002237/ScoringFiles/PGS002237.txt.gz	2022-01-10	PGS obtained from the Catalog should be cited appropriately, and used in accordance with any licensing restrictions set by the authors. See EBI Terms of Use (https://www.ebi.ac.uk/about/terms-of-use/) for additional details.	465894
PGS002238	SBP_PRS	Systolic blood pressure	systolic blood pressure	EFO_0006335	PRS-CS	p - value threshold, 1e-1	hg19	1119444	0	beta	PGP000270	35522175	10.1161/circgen.121.003554	TRUE	European:58.3|East Asian:21.8|African:15.1|Hispanic or Latin American:3.6|Additional Asian Ancestries:0.8|Additional Diverse Ancestries:0.4	European:100	Not Reported:33.3|African:33.3|European:33.3	https://ftp.ebi.ac.uk/pub/databases/spot/pgs/scores/PGS002238/ScoringFiles/PGS002238.txt.gz	2022-07-21	PGS obtained from the Catalog should be cited appropriately, and used in accordance with any licensing restrictions set by the authors. See EBI Terms of Use (https://www.ebi.ac.uk/about/terms-of-use/) for additional details.	1111324
PGS002239	DBP_PRS	Diastolic blood pressure	diastolic blood pressure	EFO_0006336	PRS-CS	p - value threshold, 1e-1	hg19	1119054	0	beta	PGP000270	35522175	10.1161/circgen.121.003554	TRUE	European:58.3|East Asian:21.8|African:15.1|Hispanic or Latin American:3.6|Additional Asian Ancestries:0.8|Additional Diverse Ancestries:0.4	European:100	Not Reported:33.3|African:33.3|European:33.3	https://ftp.ebi.ac.uk/pub/databases/spot/pgs/scores/PGS002239/ScoringFiles/PGS002239.txt.gz	2022-07-21	PGS obtained from the Catalog should be cited appropriately, and used in accordance with any licensing restrictions set by the authors. See EBI Terms of Use (https://www.ebi.ac.uk/about/terms-of-use/) for additional details.	1110983
PGS002240	prscs_prostatecancer	Prostate cancer	prostate carcinoma	EFO_0001663	PRS-CS	PRS-CS-auto in FinnGen, LD reference panel: European ancestry in 1000 Genomes	GRCh38	1092093	0	beta	PGP000271	35591975	10.1016/j.xgen.2022.100118	TRUE	European:100	European:100	African:33.3|European:33.3|South Asian:33.3	https://ftp.ebi.ac.uk/pub/databases/spot/pgs/scores/PGS002240/ScoringFiles/PGS002240.txt.gz	2022-04-13	PGS obtained from the Catalog should be cited appropriately, and used in accordance with any licensing restrictions set by the authors. See EBI Terms of Use (https://www.ebi.ac.uk/about/terms-of-use/) for additional details.	1086211
PGS002241	ldpred_prostatecancer	Prostate cancer	prostate carcinoma	EFO_0001663	LDpred	p = 0.01, LD radius = 2000, LD reference panel: European ancestry in 1000 Genomes	GRCh37	6497734	0	beta	PGP000271	35591975	10.1016/j.xgen.2022.100118	TRUE	European:100	European:100	European:55.6|African:22.2|East Asian:11.1|South Asian:11.1	https://ftp.ebi.ac.uk/pub/databases/spot/pgs/scores/PGS002241/ScoringFiles/PGS002241.txt.gz	2022-04-13	PGS obtained from the Catalog should be cited appropriately, and used in accordance with any licensing restrictions set by the authors. See EBI Terms of Use (https://www.ebi.ac.uk/about/terms-of-use/) for additional details.	6404200
PGS002242	ldpred_breastcancer	Breast cancer	breast carcinoma	EFO_0000305	LDpred	p = 0.03, LD radius = 2000, LD reference panel: European ancestry in 1000 Genomes	GRCh37	6494889	0	beta	PGP000271	35591975	10.1016/j.xgen.2022.100118	TRUE	European:100	European:100	European:55.6|African:22.2|East Asian:11.1|South Asian:11.1	https://ftp.ebi.ac.uk/pub/databases/spot/pgs/scores/PGS002242/ScoringFiles/PGS002242.txt.gz	2022-04-13	PGS obtained from the Catalog should be cited appropriately, and used in accordance with any licensing restrictions set by the authors. See EBI Terms of Use (https://www.ebi.ac.uk/about/terms-of-use/) for additional details.	6401784
PGS002243	ldpred_t2d	Type 2 diabetes (T2D)	type 2 diabetes mellitus	MONDO_0005148	LDpred	p = 0.003, LD radius = 2000, LD reference panel: European ancestry in 1000 Genomes	GRCh37	6431973	0	beta	PGP000271	35591975	10.1016/j.xgen.2022.100118	TRUE	European:100	European:100	European:55.6|African:22.2|East Asian:11.1|South Asian:11.1	https://ftp.ebi.ac.uk/pub/databases/spot/pgs/scores/PGS002243/ScoringFiles/PGS002243.txt.gz	2022-04-13	PGS obtained from the Catalog should be cited appropriately, and used in accordance with any licensing restrictions set by the authors. See EBI Terms of Use (https://www.ebi.ac.uk/about/terms-of-use/) for additional details.	6351169
PGS002244	ldpred_cad	Coronary artery disease	coronary artery disease	EFO_0001645	LDpred	p = 0.003, LD radius = 2000, LD reference panel: European ancestry in 1000 Genomes	GRCh37	6576338	0	beta	PGP000271	35591975	10.1016/j.xgen.2022.100118	TRUE	European:75.3|South Asian:13.6|East Asian:6|Hispanic or Latin American:2.2|African:1.7|Greater Middle Eastern:1.2	European:100	European:50|African:25|Hispanic or Latin American:8.3|East Asian:8.3|South Asian:8.3	https://ftp.ebi.ac.uk/pub/databases/spot/pgs/scores/PGS002244/ScoringFiles/PGS002244.txt.gz	2022-04-13	PGS obtained from the Catalog should be cited appropriately, and used in accordance with any licensing restrictions set by the authors. See EBI Terms of Use (https://www.ebi.ac.uk/about/terms-of-use/) for additional details.	6406843
PGS002245	PGS8_LF	Liver fat (MRI-derived)	liver fat measurement	EFO_0010821	GWAS lead variants	p<5*10^(-8)	hg19	8	0	beta	PGP000273	34957434	10.1016/j.xgen.2021.100066	TRUE	European:100		European:100	https://ftp.ebi.ac.uk/pub/databases/spot/pgs/scores/PGS002245/ScoringFiles/PGS002245.txt.gz	2022-01-24	PGS obtained from the Catalog should be cited appropriately, and used in accordance with any licensing restrictions set by the authors. See EBI Terms of Use (https://www.ebi.ac.uk/about/terms-of-use/) for additional details.	7
PGS002250	PRS_S4	Epithelial ovarian cancer	ovarian carcinoma	EFO_0001075	Select and shrink for summary statistics (S4)	a = 2.75, b = 2, œÜ = 3e‚àí6	GRCh37	27240	0	beta	PGP000277	35027648	10.1038/s41431-021-00987-7	TRUE		European:100	European:60|African:20|East Asian:20	https://ftp.ebi.ac.uk/pub/databases/spot/pgs/scores/PGS002250/ScoringFiles/PGS002250.txt.gz	2022-01-24	PGS obtained from the Catalog should be cited appropriately, and used in accordance with any licensing restrictions set by the authors. See EBI Terms of Use (https://www.ebi.ac.uk/about/terms-of-use/) for additional details.	22450
PGS002252	PRS_CRC	Colorectal cancer	colorectal cancer	MONDO_0005575	Genome-wide significant variants	p < 5E-08	NR	141	0	log(OR)	PGP000279	35026030	10.1093/jnci/djac003	TRUE	European:80.5|East Asian:18.5|African:1		European:100	https://ftp.ebi.ac.uk/pub/databases/spot/pgs/scores/PGS002252/ScoringFiles/PGS002252.txt.gz	2022-01-24	PGS obtained from the Catalog should be cited appropriately, and used in accordance with any licensing restrictions set by the authors. See EBI Terms of Use (https://www.ebi.ac.uk/about/terms-of-use/) for additional details.	123
PGS002253	Melanoma_PRS45	Melanoma	melanoma	EFO_0000756	Previously published PGS (PMID:29890168) with update effect weights (by dosage)	genome-wide significant variants: p < 5 x 10-8 and one variant (MITF rs149617956) with robust association from whole-genome sequencing	GRCh37	45	0	log(OR) for the effect allele *NOTE* a EAF-normalised weight was used for the PRS (see \\"variant_description\"\" and dosage_#_weight columns)"	PGP000274	34921685	10.1111/bjd.20956	TRUE	European:100		European:100	https://ftp.ebi.ac.uk/pub/databases/spot/pgs/scores/PGS002253/ScoringFiles/PGS002253.txt.gz	2022-02-16	PGS obtained from the Catalog should be cited appropriately, and used in accordance with any licensing restrictions set by the authors. See EBI Terms of Use (https://www.ebi.ac.uk/about/terms-of-use/) for additional details.	40
PGS002256	GRS4_GDM	Gestational diabetes mellitus in early pregnancy	gestational diabetes	EFO_0004593	Genome-wide significant variants	p < 0.05	NR	4	0	log(OR)	PGP000282	35073990	10.1186/s13098-022-00788-y	TRUE	East Asian:100	East Asian:100	East Asian:100	https://ftp.ebi.ac.uk/pub/databases/spot/pgs/scores/PGS002256/ScoringFiles/PGS002256.txt.gz	2022-02-16	PGS obtained from the Catalog should be cited appropriately, and used in accordance with any licensing restrictions set by the authors. See EBI Terms of Use (https://www.ebi.ac.uk/about/terms-of-use/) for additional details.	3
PGS002257	GRS901_SBP	Systolic blood pressure	systolic blood pressure	EFO_0006335	Genome-wide significant variants	weighted GRSs for all pairwise-independent, LD-filtered (r2 < 0.1) previously reported variants and 535 genome-wide significant SNPs combined	GRCh37	884	0	beta	PGP000283	30224653	10.1038/s41588-018-0205-x	TRUE	European:100		European:60|Not Reported:10|African:10|Multi-ancestry (including European):10|South Asian:10	https://ftp.ebi.ac.uk/pub/databases/spot/pgs/scores/PGS002257/ScoringFiles/PGS002257.txt.gz	2022-02-16	PGS obtained from the Catalog should be cited appropriately, and used in accordance with any licensing restrictions set by the authors. See EBI Terms of Use (https://www.ebi.ac.uk/about/terms-of-use/) for additional details.	739
PGS002258	GRS901_DBP	Diastolic blood pressure	diastolic blood pressure	EFO_0006336	Genome-wide significant variants	weighted GRSs for all pairwise-independent, LD-filtered (r2 < 0.1) previously reported variants and 535 genome-wide significant SNPs combined	GRCh37	885	0	beta	PGP000283	30224653	10.1038/s41588-018-0205-x	TRUE	European:100		European:40|Not Reported:20|African:20|South Asian:20	https://ftp.ebi.ac.uk/pub/databases/spot/pgs/scores/PGS002258/ScoringFiles/PGS002258.txt.gz	2022-02-16	PGS obtained from the Catalog should be cited appropriately, and used in accordance with any licensing restrictions set by the authors. See EBI Terms of Use (https://www.ebi.ac.uk/about/terms-of-use/) for additional details.	739
PGS002259	metaPRS_Stroke	Stroke	stroke	EFO_0000712	metaPRS (elasticnet)	Mix of 14 component PRS	GRCh37	534	0	MetaPRS Weight	PGP000285	34031205	10.1212/wnl.0000000000012263	TRUE	European:47|Not Reported:30.4|East Asian:14.6|South Asian:3|Multi-ancestry (including European):2.6|African:1.6|Hispanic or Latin American:0.3|Additional Asian Ancestries:0.2|Multi-ancestry (excluding European):0.2|Greater Middle Eastern:0.09	East Asian:100	East Asian:100	https://ftp.ebi.ac.uk/pub/databases/spot/pgs/scores/PGS002259/ScoringFiles/PGS002259.txt.gz	2022-02-23	PGS obtained from the Catalog should be cited appropriately, and used in accordance with any licensing restrictions set by the authors. See EBI Terms of Use (https://www.ebi.ac.uk/about/terms-of-use/) for additional details.	471
PGS002261	PRS22_NB	Neuroblastoma	neuroblastoma	EFO_0000621	Genome-wide independent SNPs	r2<0.1	GRCh37	22	0	log(OR)	PGP000287	35131881	10.1158/1055-9965.epi-21-0782	TRUE	European:100		African:100	https://ftp.ebi.ac.uk/pub/databases/spot/pgs/scores/PGS002261/ScoringFiles/PGS002261.txt.gz	2022-03-16	PGS obtained from the Catalog should be cited appropriately, and used in accordance with any licensing restrictions set by the authors. See EBI Terms of Use (https://www.ebi.ac.uk/about/terms-of-use/) for additional details.	21
PGS002262	metaPRS_CAD	Coronary artery disease	coronary artery disease	EFO_0001645	metaPRS (elasticnet)	9 component PRS	GRCh37	540	0	metaPRS	PGP000289	35195259	10.1093/eurheartj/ehac093	TRUE	East Asian:99.3|Additional Asian Ancestries:0.7	East Asian:100	East Asian:100	https://ftp.ebi.ac.uk/pub/databases/spot/pgs/scores/PGS002262/ScoringFiles/PGS002262.txt.gz	2022-03-16	PGS obtained from the Catalog should be cited appropriately, and used in accordance with any licensing restrictions set by the authors. See EBI Terms of Use (https://www.ebi.ac.uk/about/terms-of-use/) for additional details.	475
PGS002263	PRS_UF	Uterine fibroids	uterine fibroid	EFO_0000731	PRSice	r2 < 0.2, pt < 0.001	NR	4457	0	beta	PGP000291	35226188	10.1007/s00439-022-02442-z	TRUE	European:100	Not Reported:100	European:100	https://ftp.ebi.ac.uk/pub/databases/spot/pgs/scores/PGS002263/ScoringFiles/PGS002263.txt.gz	2022-03-16	PGS obtained from the Catalog should be cited appropriately, and used in accordance with any licensing restrictions set by the authors. See EBI Terms of Use (https://www.ebi.ac.uk/about/terms-of-use/) for additional details.	3147
PGS002264	PRS_Combined	Pancreatic ductal adenocarcinoma	pancreatic ductal adenocarcinoma	MONDO_0005184	Curated variants associated with pancreatic cancer	4 existing PRS were merged Nakatochi (PMID:30192808), Galeotti (PMID:32591343), Molina (PMID:32409590), Jia (PMID:32596635) with variants from a more recent GWAS ÔªøRashkin et al (PMID:32887889)	GRCh37	49	0	log(OR)	PGP000293	35065983	10.1053/j.gastro.2022.01.016	TRUE	European:99.3|East Asian:0.7		Not Reported:100	https://ftp.ebi.ac.uk/pub/databases/spot/pgs/scores/PGS002264/ScoringFiles/PGS002264.txt.gz	2022-03-16	PGS obtained from the Catalog should be cited appropriately, and used in accordance with any licensing restrictions set by the authors. See EBI Terms of Use (https://www.ebi.ac.uk/about/terms-of-use/) for additional details.	44
PGS002266	PRS_29	Nonsyndromic cleft lip with or without cleft palate	cleft lip|Cleft palate	EFO_0003959|HP_0000175	Genome-wide significant variants	p<5E-08, bonferroni corrected p<0.05	GRCh37	29	0	log(OR)	PGP000295	35147171	10.1093/hmg/ddac037	TRUE	European:59.8|Additional Asian Ancestries:20.7|Multi-ancestry (excluding European):10.3|Not Reported:5.1|Hispanic or Latin American:3.5|African:0.6		European:100	https://ftp.ebi.ac.uk/pub/databases/spot/pgs/scores/PGS002266/ScoringFiles/PGS002266.txt.gz	2022-03-16	PGS obtained from the Catalog should be cited appropriately, and used in accordance with any licensing restrictions set by the authors. See EBI Terms of Use (https://www.ebi.ac.uk/about/terms-of-use/) for additional details.	24
PGS002267	PRS89_AA	Ascending thoracic aortic diameter	cardiovascular disease biomarker measurement|aortic measurement	EFO_0005278|EFO_0020865	Genome-wide significant variants	Autosomal, independently significant SNPs from the ascending aorta GWAS	GRCh37	89	0	beta	PGP000296	34837083	10.1038/s41588-021-00962-4	TRUE	European:100		European:100	https://ftp.ebi.ac.uk/pub/databases/spot/pgs/scores/PGS002267/ScoringFiles/PGS002267.txt.gz	2022-04-01	PGS obtained from the Catalog should be cited appropriately, and used in accordance with any licensing restrictions set by the authors. See EBI Terms of Use (https://www.ebi.ac.uk/about/terms-of-use/) for additional details.	69
PGS002271	PRS_MVP	Mitral valve prolapse	Mitral valve prolapse	HP_0001634	PRS-CS	PARAM_PHI =1e-2; LD panel = 1000G EUR	GRCh38	1097364	0	beta	PGP000301	35245370	10.1093/eurheartj/ehac049	TRUE	European:100		European:100	https://ftp.ebi.ac.uk/pub/databases/spot/pgs/scores/PGS002271/ScoringFiles/PGS002271.txt.gz	2022-04-01	PGS obtained from the Catalog should be cited appropriately, and used in accordance with any licensing restrictions set by the authors. See EBI Terms of Use (https://www.ebi.ac.uk/about/terms-of-use/) for additional details.	1092332
PGS002276	QTc_PRS-CS	QTc duration	QT interval	EFO_0004682	PRS-CS	European 1000G LD data used in PRS-CS	GRCh37	1110494	0	posterior effect size	PGP000304	35389749	10.1161/circulationaha.121.057261	TRUE	Multi-ancestry (including European):100	Multi-ancestry (including European):100	Multi-ancestry (including European):100	https://ftp.ebi.ac.uk/pub/databases/spot/pgs/scores/PGS002276/ScoringFiles/PGS002276.txt.gz	2022-04-13	PGS obtained from the Catalog should be cited appropriately, and used in accordance with any licensing restrictions set by the authors. See EBI Terms of Use (https://www.ebi.ac.uk/about/terms-of-use/) for additional details.	1105757
PGS002278	GRS16_snLVEF	Supranormal left ventricular ejection fraction	left ventricular ejection fraction measurement	EFO_0008373	Genome-wide significant variants	p<5E-08, r2<0.05	GRCh38	16	0	beta	PGP000307	35278270	10.1002/ejhf.2482	TRUE	Multi-ancestry (including European):100		Multi-ancestry (including European):100	https://ftp.ebi.ac.uk/pub/databases/spot/pgs/scores/PGS002278/ScoringFiles/PGS002278.txt.gz	2022-04-13	PGS obtained from the Catalog should be cited appropriately, and used in accordance with any licensing restrictions set by the authors. See EBI Terms of Use (https://www.ebi.ac.uk/about/terms-of-use/) for additional details.	8
PGS002279	GRS22_rLVEF	Reduced left ventricular ejection fraction	left ventricular ejection fraction measurement	EFO_0008373	Genome-wide significant variants	p<5E-08, r2<0.05	GRCh38	22	0	beta	PGP000307	35278270	10.1002/ejhf.2482	TRUE	European:98.2|South Asian:0.8|Not Reported:0.4|African:0.3|East Asian:0.3		Multi-ancestry (including European):100	https://ftp.ebi.ac.uk/pub/databases/spot/pgs/scores/PGS002279/ScoringFiles/PGS002279.txt.gz	2022-04-13	PGS obtained from the Catalog should be cited appropriately, and used in accordance with any licensing restrictions set by the authors. See EBI Terms of Use (https://www.ebi.ac.uk/about/terms-of-use/) for additional details.	17
PGS002280	GRS83_AD	Alzheimer's disease	Alzheimer disease	MONDO_0004975	Genome-wide significant variants	excluding APOE	GRCh38	83	0	beta	PGP000309	35379992	10.1038/s41588-022-01024-z	TRUE	European:100		European:100	https://ftp.ebi.ac.uk/pub/databases/spot/pgs/scores/PGS002280/ScoringFiles/PGS002280.txt.gz	2022-04-13	PGS obtained from the Catalog should be cited appropriately, and used in accordance with any licensing restrictions set by the authors. See EBI Terms of Use (https://www.ebi.ac.uk/about/terms-of-use/) for additional details.	70
PGS002281	PRS23_MM	Multiple myeloma	multiple myeloma	EFO_0001378	Genome-wide significant variants	<5E-08	GRCh38	23	0	log(OR)	PGP000310	34845334	10.1038/s41431-021-00986-8	TRUE	European:100		European:100	https://ftp.ebi.ac.uk/pub/databases/spot/pgs/scores/PGS002281/ScoringFiles/PGS002281.txt.gz	2022-04-13	PGS obtained from the Catalog should be cited appropriately, and used in accordance with any licensing restrictions set by the authors. See EBI Terms of Use (https://www.ebi.ac.uk/about/terms-of-use/) for additional details.	14
PGS002282	GRS68_NAFLD	Nonalcoholic fatty liver disease	non-alcoholic fatty liver disease	EFO_0003095	Genome-wide significant variants	p<5E-08, MAF>1%, INFO>0.7, r2>0.8	GRCh37	68	0	beta	PGP000312	35293152	10.1002/hep4.1932	TRUE	European:75.1|African:17.1|Hispanic or Latin American:6.9|Additional Asian Ancestries:0.9		European:100	https://ftp.ebi.ac.uk/pub/databases/spot/pgs/scores/PGS002282/ScoringFiles/PGS002282.txt.gz	2022-04-13	PGS obtained from the Catalog should be cited appropriately, and used in accordance with any licensing restrictions set by the authors. See EBI Terms of Use (https://www.ebi.ac.uk/about/terms-of-use/) for additional details.	52
PGS002283	GRS15_NAFLD	Nonalcoholic fatty liver disease	non-alcoholic fatty liver disease	EFO_0003095	Genome-wide significant variants	p<5E-08, MAF>1%, INFO>0.7, r2>0.8; externally validated to associate with histologically or imaging-defined NAFLD	GRCh37	15	0	beta	PGP000312	35293152	10.1002/hep4.1932	TRUE	European:75.1|African:17.1|Hispanic or Latin American:6.9|Additional Asian Ancestries:0.9		European:100	https://ftp.ebi.ac.uk/pub/databases/spot/pgs/scores/PGS002283/ScoringFiles/PGS002283.txt.gz	2022-04-13	PGS obtained from the Catalog should be cited appropriately, and used in accordance with any licensing restrictions set by the authors. See EBI Terms of Use (https://www.ebi.ac.uk/about/terms-of-use/) for additional details.	14
PGS002284	GRS_286_HDL	HDL cholesterol	high density lipoprotein cholesterol measurement	EFO_0004612	PRSice	For GRS construction, SNPs from MVP serum lipid summary statistics were clumped based on their linkage disequilibrium. We clumped SNPs at different r2 thresholds, and a 500kb clumping window with r2 of 0.5 proved to be the best fitting and best performing model for all lipid traits. We also tested the best P-value threshold for selecting which clumped SNPs we would include in the final GRS for the range of 1 to 5E-08. The P-value threshold, which accounted for the highest proportion of the variance of the trait R2, was selected as the best GRS.	GRCh38	286	0	beta	PGP000313	35654908	10.1038/s41591-022-01835-x	TRUE	Multi-ancestry (including European):100	African:100	African:100	https://ftp.ebi.ac.uk/pub/databases/spot/pgs/scores/PGS002284/ScoringFiles/PGS002284.txt.gz	2022-06-09	PGS obtained from the Catalog should be cited appropriately, and used in accordance with any licensing restrictions set by the authors. See EBI Terms of Use (https://www.ebi.ac.uk/about/terms-of-use/) for additional details.	275
PGS002285	GRS_286_LDL	LDL cholesterol	low density lipoprotein cholesterol measurement	EFO_0004611	PRSice	For GRS construction, SNPs from MVP serum lipid summary statistics were clumped based on their linkage disequilibrium. We clumped SNPs at different r2 thresholds, and a 500kb clumping window with r2 of 0.5 proved to be the best fitting and best performing model for all lipid traits. We also tested the best P-value threshold for selecting which clumped SNPs we would include in the final GRS for the range of 1 to 5E-08. The P-value threshold, which accounted for the highest proportion of the variance of the trait R2, was selected as the best GRS.	GRCh38	286	0	beta	PGP000313	35654908	10.1038/s41591-022-01835-x	TRUE	Multi-ancestry (including European):100	African:100	African:100	https://ftp.ebi.ac.uk/pub/databases/spot/pgs/scores/PGS002285/ScoringFiles/PGS002285.txt.gz	2022-06-09	PGS obtained from the Catalog should be cited appropriately, and used in accordance with any licensing restrictions set by the authors. See EBI Terms of Use (https://www.ebi.ac.uk/about/terms-of-use/) for additional details.	275
PGS002286	GRS_286_TC	Total cholesterol	total cholesterol measurement	EFO_0004574	PRSice	For GRS construction, SNPs from MVP serum lipid summary statistics were clumped based on their linkage disequilibrium. We clumped SNPs at different r2 thresholds, and a 500kb clumping window with r2 of 0.5 proved to be the best fitting and best performing model for all lipid traits. We also tested the best P-value threshold for selecting which clumped SNPs we would include in the final GRS for the range of 1 to 5E-08. The P-value threshold, which accounted for the highest proportion of the variance of the trait R2, was selected as the best GRS.	GRCh38	286	0	beta	PGP000313	35654908	10.1038/s41591-022-01835-x	TRUE	Multi-ancestry (including European):100	African:100	African:100	https://ftp.ebi.ac.uk/pub/databases/spot/pgs/scores/PGS002286/ScoringFiles/PGS002286.txt.gz	2022-06-09	PGS obtained from the Catalog should be cited appropriately, and used in accordance with any licensing restrictions set by the authors. See EBI Terms of Use (https://www.ebi.ac.uk/about/terms-of-use/) for additional details.	275
PGS002287	GRS_286_TG	Triglyceride	triglyceride measurement	EFO_0004530	PRSice	For GRS construction, SNPs from MVP serum lipid summary statistics were clumped based on their linkage disequilibrium. We clumped SNPs at different r2 thresholds, and a 500kb clumping window with r2 of 0.5 proved to be the best fitting and best performing model for all lipid traits. We also tested the best P-value threshold for selecting which clumped SNPs we would include in the final GRS for the range of 1 to 5E-08. The P-value threshold, which accounted for the highest proportion of the variance of the trait R2, was selected as the best GRS.	GRCh38	286	0	beta	PGP000313	35654908	10.1038/s41591-022-01835-x	TRUE	Multi-ancestry (including European):100	African:100	African:100	https://ftp.ebi.ac.uk/pub/databases/spot/pgs/scores/PGS002287/ScoringFiles/PGS002287.txt.gz	2022-06-09	PGS obtained from the Catalog should be cited appropriately, and used in accordance with any licensing restrictions set by the authors. See EBI Terms of Use (https://www.ebi.ac.uk/about/terms-of-use/) for additional details.	275
PGS002288	PRS_POP	Pelvic organ prolapse	pelvic organ prolapse	EFO_0004710	LDpred	LD-clumping (r2 threshold = 0.99; varying the fraction of causal SNPs = [Inf, 1, 0.3, 0.1, 0.03, 0.01, 0.003, 0.001, 0.0003, 0.0001]	GRCh37	3242959	0	beta	PGP000314	35739095	10.1038/s41467-022-31188-5	TRUE	European:100		European:100	https://ftp.ebi.ac.uk/pub/databases/spot/pgs/scores/PGS002288/ScoringFiles/PGS002288.txt.gz	2022-06-29	PGS obtained from the Catalog should be cited appropriately, and used in accordance with any licensing restrictions set by the authors. See EBI Terms of Use (https://www.ebi.ac.uk/about/terms-of-use/) for additional details.	3156049
PGS002290	GRS10_PUA	Uric acid level	uric acid measurement	EFO_0004761	Genome-wide significant variants	p<0.05, r2<0.100, SNP not associated with other traits	hg19	10	0	beta	PGP000318	35363857	10.1210/clinem/dgac192	TRUE	East Asian:100		East Asian:100	https://ftp.ebi.ac.uk/pub/databases/spot/pgs/scores/PGS002290/ScoringFiles/PGS002290.txt.gz	2022-05-18	PGS obtained from the Catalog should be cited appropriately, and used in accordance with any licensing restrictions set by the authors. See EBI Terms of Use (https://www.ebi.ac.uk/about/terms-of-use/) for additional details.	9
PGS002292	PRS36_KC	Keratoconus	keratoconus	MONDO_0015486	Genome-wide significant variants	lead variants	GRCh37	36	0	log(OR)	PGP000321	35446358	10.1001/jamaophthalmol.2022.0891	TRUE	European:100		European:100	https://ftp.ebi.ac.uk/pub/databases/spot/pgs/scores/PGS002292/ScoringFiles/PGS002292.txt.gz	2022-05-18	PGS obtained from the Catalog should be cited appropriately, and used in accordance with any licensing restrictions set by the authors. See EBI Terms of Use (https://www.ebi.ac.uk/about/terms-of-use/) for additional details.	29
PGS002294	PRS111	Breast cancer	breast carcinoma	EFO_0000305	Fine-mapping of GWAS-significant loci	p<0.00005	GRCh37	111	0	NR	PGP000324	35311964	10.1001/jamanetworkopen.2021.49030	TRUE	European:88.3|East Asian:11.7	East Asian:100	East Asian:100	https://ftp.ebi.ac.uk/pub/databases/spot/pgs/scores/PGS002294/ScoringFiles/PGS002294.txt.gz	2022-05-18	PGS obtained from the Catalog should be cited appropriately, and used in accordance with any licensing restrictions set by the authors. See EBI Terms of Use (https://www.ebi.ac.uk/about/terms-of-use/) for additional details.	85
PGS002297	GRS48_lpa	Lipoprotein A levels	lipoprotein A measurement	EFO_0006925	Genome-wide significant variants	joint model after stepwise conditional analysis	GRCh37	48	0	NR	PGP000327	35133173	10.1161/circgen.121.003489	TRUE	European:100		Not Reported:100	https://ftp.ebi.ac.uk/pub/databases/spot/pgs/scores/PGS002297/ScoringFiles/PGS002297.txt.gz	2022-05-18	PGS obtained from the Catalog should be cited appropriately, and used in accordance with any licensing restrictions set by the authors. See EBI Terms of Use (https://www.ebi.ac.uk/about/terms-of-use/) for additional details.	42
PGS002308	PRScsx_T2D	Type 2 diabetes (T2D)	type 2 diabetes mellitus	MONDO_0005148	PRS-CSx	PRS-CSx with --auto and --meta options	hg19	1259754	0	beta	PGP000331	35765100	10.1186/s13073-022-01074-2	TRUE	European:81.7|East Asian:16.1|African:2.2		African:50|East Asian:30|Hispanic or Latin American:10|European:10	https://ftp.ebi.ac.uk/pub/databases/spot/pgs/scores/PGS002308/ScoringFiles/PGS002308.txt.gz	2022-07-05	PGS obtained from the Catalog should be cited appropriately, and used in accordance with any licensing restrictions set by the authors. See EBI Terms of Use (https://www.ebi.ac.uk/about/terms-of-use/) for additional details.	1239519
PGS002309	repro_NumberChildrenEverBorn_Pooled.BOLT-LMM	Number of children ever born	number of children ever born measurement	EFO_0009102	BOLT-LMM		GRCh37	1109311	0	beta	PGP000332	35393596	10.1038/s41588-022-01036-9	TRUE	European:100		African:25|East Asian:25|European:25|South Asian:25	https://ftp.ebi.ac.uk/pub/databases/spot/pgs/scores/PGS002309/ScoringFiles/PGS002309.txt.gz	2022-06-09	PGS obtained from the Catalog should be cited appropriately, and used in accordance with any licensing restrictions set by the authors. See EBI Terms of Use (https://www.ebi.ac.uk/about/terms-of-use/) for additional details.	1101634
PGS002310	repro_MENARCHE_AGE.BOLT-LMM	Age at menarche	age at menarche	EFO_0004703	BOLT-LMM		GRCh37	1109311	0	beta	PGP000332	35393596	10.1038/s41588-022-01036-9	TRUE	European:100		African:25|East Asian:25|European:25|South Asian:25	https://ftp.ebi.ac.uk/pub/databases/spot/pgs/scores/PGS002310/ScoringFiles/PGS002310.txt.gz	2022-06-09	PGS obtained from the Catalog should be cited appropriately, and used in accordance with any licensing restrictions set by the authors. See EBI Terms of Use (https://www.ebi.ac.uk/about/terms-of-use/) for additional details.	1101634
PGS002311	disease_ASTHMA_DIAGNOSED.BOLT-LMM	Asthma	asthma	MONDO_0004979	BOLT-LMM		GRCh37	1109311	0	beta	PGP000332	35393596	10.1038/s41588-022-01036-9	TRUE	European:100		African:25|East Asian:25|European:25|South Asian:25	https://ftp.ebi.ac.uk/pub/databases/spot/pgs/scores/PGS002311/ScoringFiles/PGS002311.txt.gz	2022-06-09	PGS obtained from the Catalog should be cited appropriately, and used in accordance with any licensing restrictions set by the authors. See EBI Terms of Use (https://www.ebi.ac.uk/about/terms-of-use/) for additional details.	1101634
PGS002312	disease_AID_ALL.BOLT-LMM	Autoimmune disease	autoimmune disease	EFO_0005140	BOLT-LMM		GRCh37	1109311	0	beta	PGP000332	35393596	10.1038/s41588-022-01036-9	TRUE	European:100		African:25|East Asian:25|European:25|South Asian:25	https://ftp.ebi.ac.uk/pub/databases/spot/pgs/scores/PGS002312/ScoringFiles/PGS002312.txt.gz	2022-06-09	PGS obtained from the Catalog should be cited appropriately, and used in accordance with any licensing restrictions set by the authors. See EBI Terms of Use (https://www.ebi.ac.uk/about/terms-of-use/) for additional details.	1101634
PGS002313	body_BMIz.BOLT-LMM	Body mass index (BMI)	body mass index	EFO_0004340	BOLT-LMM		GRCh37	1109311	0	beta	PGP000332	35393596	10.1038/s41588-022-01036-9	TRUE	European:100		African:25|East Asian:25|European:25|South Asian:25	https://ftp.ebi.ac.uk/pub/databases/spot/pgs/scores/PGS002313/ScoringFiles/PGS002313.txt.gz	2022-06-09	PGS obtained from the Catalog should be cited appropriately, and used in accordance with any licensing restrictions set by the authors. See EBI Terms of Use (https://www.ebi.ac.uk/about/terms-of-use/) for additional details.	1101634
PGS002314	body_BALDING1.BOLT-LMM	Balding Type 1	balding measurement	EFO_0007825	BOLT-LMM		GRCh37	1109311	0	beta	PGP000332	35393596	10.1038/s41588-022-01036-9	TRUE	European:100		African:25|East Asian:25|European:25|South Asian:25	https://ftp.ebi.ac.uk/pub/databases/spot/pgs/scores/PGS002314/ScoringFiles/PGS002314.txt.gz	2022-06-09	PGS obtained from the Catalog should be cited appropriately, and used in accordance with any licensing restrictions set by the authors. See EBI Terms of Use (https://www.ebi.ac.uk/about/terms-of-use/) for additional details.	1101634
PGS002315	bmd_HEEL_TSCOREz.BOLT-LMM	Bone mineral density (BMD)	bone density	EFO_0003923	BOLT-LMM		GRCh37	1109311	0	beta	PGP000332	35393596	10.1038/s41588-022-01036-9	TRUE	European:100		African:25|East Asian:25|European:25|South Asian:25	https://ftp.ebi.ac.uk/pub/databases/spot/pgs/scores/PGS002315/ScoringFiles/PGS002315.txt.gz	2022-06-09	PGS obtained from the Catalog should be cited appropriately, and used in accordance with any licensing restrictions set by the authors. See EBI Terms of Use (https://www.ebi.ac.uk/about/terms-of-use/) for additional details.	1101634
PGS002316	disease_CARDIOVASCULAR.BOLT-LMM	Cardiovascular disease	cardiovascular disease	EFO_0000319	BOLT-LMM		GRCh37	1109311	0	beta	PGP000332	35393596	10.1038/s41588-022-01036-9	TRUE	European:100		African:25|East Asian:25|European:25|South Asian:25	https://ftp.ebi.ac.uk/pub/databases/spot/pgs/scores/PGS002316/ScoringFiles/PGS002316.txt.gz	2022-06-09	PGS obtained from the Catalog should be cited appropriately, and used in accordance with any licensing restrictions set by the authors. See EBI Terms of Use (https://www.ebi.ac.uk/about/terms-of-use/) for additional details.	1101634
PGS002317	repro_ChildLess.BOLT-LMM	Childless	reproductive behaviour measurement	EFO_0007862	BOLT-LMM		GRCh37	1109311	0	beta	PGP000332	35393596	10.1038/s41588-022-01036-9	TRUE	European:100		African:25|East Asian:25|European:25|South Asian:25	https://ftp.ebi.ac.uk/pub/databases/spot/pgs/scores/PGS002317/ScoringFiles/PGS002317.txt.gz	2022-06-09	PGS obtained from the Catalog should be cited appropriately, and used in accordance with any licensing restrictions set by the authors. See EBI Terms of Use (https://www.ebi.ac.uk/about/terms-of-use/) for additional details.	1101634
PGS002318	other_MORNINGPERSON.BOLT-LMM	Chronotype (morning person)	chronotype measurement	EFO_0008328	BOLT-LMM		GRCh37	1109311	0	beta	PGP000332	35393596	10.1038/s41588-022-01036-9	TRUE	European:100		African:25|East Asian:25|European:25|South Asian:25	https://ftp.ebi.ac.uk/pub/databases/spot/pgs/scores/PGS002318/ScoringFiles/PGS002318.txt.gz	2022-06-09	PGS obtained from the Catalog should be cited appropriately, and used in accordance with any licensing restrictions set by the authors. See EBI Terms of Use (https://www.ebi.ac.uk/about/terms-of-use/) for additional details.	1101634
PGS002319	cov_EDU_COLLEGE.BOLT-LMM	College education	educational attainment	EFO_0011015	BOLT-LMM		GRCh37	1109311	0	beta	PGP000332	35393596	10.1038/s41588-022-01036-9	TRUE	European:100		African:25|East Asian:25|European:25|South Asian:25	https://ftp.ebi.ac.uk/pub/databases/spot/pgs/scores/PGS002319/ScoringFiles/PGS002319.txt.gz	2022-06-09	PGS obtained from the Catalog should be cited appropriately, and used in accordance with any licensing restrictions set by the authors. See EBI Terms of Use (https://www.ebi.ac.uk/about/terms-of-use/) for additional details.	1101634
PGS002320	disease_DERMATOLOGY.BOLT-LMM	Dermatologic diseases	skin disease	EFO_0000701	BOLT-LMM		GRCh37	1109311	0	beta	PGP000332	35393596	10.1038/s41588-022-01036-9	TRUE	European:100		African:25|East Asian:25|European:25|South Asian:25	https://ftp.ebi.ac.uk/pub/databases/spot/pgs/scores/PGS002320/ScoringFiles/PGS002320.txt.gz	2022-06-09	PGS obtained from the Catalog should be cited appropriately, and used in accordance with any licensing restrictions set by the authors. See EBI Terms of Use (https://www.ebi.ac.uk/about/terms-of-use/) for additional details.	1101634
PGS002321	disease_DIABETES_ANY_DIAGNOSED.BOLT-LMM	Diabetes (any type)	diabetes mellitus	EFO_0000400	BOLT-LMM		GRCh37	1109311	0	beta	PGP000332	35393596	10.1038/s41588-022-01036-9	TRUE	European:100		African:25|East Asian:25|European:25|South Asian:25	https://ftp.ebi.ac.uk/pub/databases/spot/pgs/scores/PGS002321/ScoringFiles/PGS002321.txt.gz	2022-06-09	PGS obtained from the Catalog should be cited appropriately, and used in accordance with any licensing restrictions set by the authors. See EBI Terms of Use (https://www.ebi.ac.uk/about/terms-of-use/) for additional details.	1101634
PGS002322	bp_DIASTOLICadjMEDz.BOLT-LMM	Diastolic blood pressure	diastolic blood pressure	EFO_0006336	BOLT-LMM		GRCh37	1109311	0	beta	PGP000332	35393596	10.1038/s41588-022-01036-9	TRUE	European:100		African:25|East Asian:25|European:25|South Asian:25	https://ftp.ebi.ac.uk/pub/databases/spot/pgs/scores/PGS002322/ScoringFiles/PGS002322.txt.gz	2022-06-09	PGS obtained from the Catalog should be cited appropriately, and used in accordance with any licensing restrictions set by the authors. See EBI Terms of Use (https://www.ebi.ac.uk/about/terms-of-use/) for additional details.	1101634
PGS002323	disease_ALLERGY_ECZEMA_DIAGNOSED.BOLT-LMM	Eczema	Eczematoid dermatitis	HP_0000964	BOLT-LMM		GRCh37	1109311	0	beta	PGP000332	35393596	10.1038/s41588-022-01036-9	TRUE	European:100		African:25|East Asian:25|European:25|South Asian:25	https://ftp.ebi.ac.uk/pub/databases/spot/pgs/scores/PGS002323/ScoringFiles/PGS002323.txt.gz	2022-06-09	PGS obtained from the Catalog should be cited appropriately, and used in accordance with any licensing restrictions set by the authors. See EBI Terms of Use (https://www.ebi.ac.uk/about/terms-of-use/) for additional details.	1101634
PGS002324	disease_ENDOCRINE_DIABETES.BOLT-LMM	Endocrine and diabetes diseases	endocrine system disease|diabetes mellitus	EFO_0001379|EFO_0000400	BOLT-LMM		GRCh37	1109311	0	beta	PGP000332	35393596	10.1038/s41588-022-01036-9	TRUE	European:100		African:25|East Asian:25|European:25|South Asian:25	https://ftp.ebi.ac.uk/pub/databases/spot/pgs/scores/PGS002324/ScoringFiles/PGS002324.txt.gz	2022-06-09	PGS obtained from the Catalog should be cited appropriately, and used in accordance with any licensing restrictions set by the authors. See EBI Terms of Use (https://www.ebi.ac.uk/about/terms-of-use/) for additional details.	1101634
PGS002325	blood_EOSINOPHIL_COUNT.BOLT-LMM	Eosinophil count	eosinophil count	EFO_0004842	BOLT-LMM		GRCh37	1109311	0	beta	PGP000332	35393596	10.1038/s41588-022-01036-9	TRUE	European:100		African:25|East Asian:25|European:25|South Asian:25	https://ftp.ebi.ac.uk/pub/databases/spot/pgs/scores/PGS002325/ScoringFiles/PGS002325.txt.gz	2022-06-09	PGS obtained from the Catalog should be cited appropriately, and used in accordance with any licensing restrictions set by the authors. See EBI Terms of Use (https://www.ebi.ac.uk/about/terms-of-use/) for additional details.	1101634
PGS002326	lung_FEV1FVCzSMOKE.BOLT-LMM	FEV1/FVC ratio	FEV/FVC ratio	EFO_0004713	BOLT-LMM		GRCh37	1109311	0	beta	PGP000332	35393596	10.1038/s41588-022-01036-9	TRUE	European:100		African:25|East Asian:25|European:25|South Asian:25	https://ftp.ebi.ac.uk/pub/databases/spot/pgs/scores/PGS002326/ScoringFiles/PGS002326.txt.gz	2022-06-09	PGS obtained from the Catalog should be cited appropriately, and used in accordance with any licensing restrictions set by the authors. See EBI Terms of Use (https://www.ebi.ac.uk/about/terms-of-use/) for additional details.	1101634
PGS002327	lung_FVCzSMOKE.BOLT-LMM	Forced vital capacity	vital capacity	EFO_0004312	BOLT-LMM		GRCh37	1109311	0	beta	PGP000332	35393596	10.1038/s41588-022-01036-9	TRUE	European:100		African:25|East Asian:25|European:25|South Asian:25	https://ftp.ebi.ac.uk/pub/databases/spot/pgs/scores/PGS002327/ScoringFiles/PGS002327.txt.gz	2022-06-09	PGS obtained from the Catalog should be cited appropriately, and used in accordance with any licensing restrictions set by the authors. See EBI Terms of Use (https://www.ebi.ac.uk/about/terms-of-use/) for additional details.	1101634
PGS002328	biochemistry_Glucose.BOLT-LMM	Glucose	glucose measurement	EFO_0004468	BOLT-LMM		GRCh37	1109311	0	beta	PGP000332	35393596	10.1038/s41588-022-01036-9	TRUE	European:100		African:25|East Asian:25|European:25|South Asian:25	https://ftp.ebi.ac.uk/pub/databases/spot/pgs/scores/PGS002328/ScoringFiles/PGS002328.txt.gz	2022-06-09	PGS obtained from the Catalog should be cited appropriately, and used in accordance with any licensing restrictions set by the authors. See EBI Terms of Use (https://www.ebi.ac.uk/about/terms-of-use/) for additional details.	1101634
PGS002329	biochemistry_HDLcholesterol.BOLT-LMM	HDL cholesterol	high density lipoprotein cholesterol measurement	EFO_0004612	BOLT-LMM		GRCh37	1109311	0	beta	PGP000332	35393596	10.1038/s41588-022-01036-9	TRUE	European:100		African:25|East Asian:25|European:25|South Asian:25	https://ftp.ebi.ac.uk/pub/databases/spot/pgs/scores/PGS002329/ScoringFiles/PGS002329.txt.gz	2022-06-09	PGS obtained from the Catalog should be cited appropriately, and used in accordance with any licensing restrictions set by the authors. See EBI Terms of Use (https://www.ebi.ac.uk/about/terms-of-use/) for additional details.	1101634
PGS002330	pigment_HAIR.BOLT-LMM	Hair color	hair colour measurement	EFO_0007822	BOLT-LMM		GRCh37	1109311	0	beta	PGP000332	35393596	10.1038/s41588-022-01036-9	TRUE	European:100		African:25|East Asian:25|European:25|South Asian:25	https://ftp.ebi.ac.uk/pub/databases/spot/pgs/scores/PGS002330/ScoringFiles/PGS002330.txt.gz	2022-06-09	PGS obtained from the Catalog should be cited appropriately, and used in accordance with any licensing restrictions set by the authors. See EBI Terms of Use (https://www.ebi.ac.uk/about/terms-of-use/) for additional details.	1101634
PGS002331	biochemistry_HbA1c.BOLT-LMM	HbA1c	HbA1c measurement	EFO_0004541	BOLT-LMM		GRCh37	1109311	0	beta	PGP000332	35393596	10.1038/s41588-022-01036-9	TRUE	European:100		African:25|East Asian:25|European:25|South Asian:25	https://ftp.ebi.ac.uk/pub/databases/spot/pgs/scores/PGS002331/ScoringFiles/PGS002331.txt.gz	2022-06-09	PGS obtained from the Catalog should be cited appropriately, and used in accordance with any licensing restrictions set by the authors. See EBI Terms of Use (https://www.ebi.ac.uk/about/terms-of-use/) for additional details.	1101634
PGS002332	body_HEIGHTz.BOLT-LMM	Height	body height	EFO_0004339	BOLT-LMM		GRCh37	1109311	0	beta	PGP000332	35393596	10.1038/s41588-022-01036-9	TRUE	European:100		African:25|East Asian:25|European:25|South Asian:25	https://ftp.ebi.ac.uk/pub/databases/spot/pgs/scores/PGS002332/ScoringFiles/PGS002332.txt.gz	2022-06-09	PGS obtained from the Catalog should be cited appropriately, and used in accordance with any licensing restrictions set by the authors. See EBI Terms of Use (https://www.ebi.ac.uk/about/terms-of-use/) for additional details.	1101634
PGS002333	blood_HIGH_LIGHT_SCATTER_RETICULOCYTE_COUNT.BOLT-LMM	High light scatter reticulocyte count	reticulocyte count	EFO_0007986	BOLT-LMM		GRCh37	1109311	0	beta	PGP000332	35393596	10.1038/s41588-022-01036-9	TRUE	European:100		African:25|East Asian:25|European:25|South Asian:25	https://ftp.ebi.ac.uk/pub/databases/spot/pgs/scores/PGS002333/ScoringFiles/PGS002333.txt.gz	2022-06-09	PGS obtained from the Catalog should be cited appropriately, and used in accordance with any licensing restrictions set by the authors. See EBI Terms of Use (https://www.ebi.ac.uk/about/terms-of-use/) for additional details.	1101634
PGS002334	disease_HI_CHOL_SELF_REP.BOLT-LMM	High cholesterol	Hypercholesterolemia	HP_0003124	BOLT-LMM		GRCh37	1109311	0	beta	PGP000332	35393596	10.1038/s41588-022-01036-9	TRUE	European:100		African:25|East Asian:25|European:25|South Asian:25	https://ftp.ebi.ac.uk/pub/databases/spot/pgs/scores/PGS002334/ScoringFiles/PGS002334.txt.gz	2022-06-09	PGS obtained from the Catalog should be cited appropriately, and used in accordance with any licensing restrictions set by the authors. See EBI Terms of Use (https://www.ebi.ac.uk/about/terms-of-use/) for additional details.	1101634
PGS002335	disease_HYPERTENSION_DIAGNOSED.BOLT-LMM	Hypertension	hypertension	EFO_0000537	BOLT-LMM		GRCh37	1109311	0	beta	PGP000332	35393596	10.1038/s41588-022-01036-9	TRUE	European:100		African:25|East Asian:25|European:25|South Asian:25	https://ftp.ebi.ac.uk/pub/databases/spot/pgs/scores/PGS002335/ScoringFiles/PGS002335.txt.gz	2022-06-09	PGS obtained from the Catalog should be cited appropriately, and used in accordance with any licensing restrictions set by the authors. See EBI Terms of Use (https://www.ebi.ac.uk/about/terms-of-use/) for additional details.	1101634
PGS002336	disease_HYPOTHYROIDISM_SELF_REP.BOLT-LMM	Hypothyroidism	hypothyroidism	EFO_0004705	BOLT-LMM		GRCh37	1109311	0	beta	PGP000332	35393596	10.1038/s41588-022-01036-9	TRUE	European:100		African:25|East Asian:25|European:25|South Asian:25	https://ftp.ebi.ac.uk/pub/databases/spot/pgs/scores/PGS002336/ScoringFiles/PGS002336.txt.gz	2022-06-09	PGS obtained from the Catalog should be cited appropriately, and used in accordance with any licensing restrictions set by the authors. See EBI Terms of Use (https://www.ebi.ac.uk/about/terms-of-use/) for additional details.	1101634
PGS002337	biochemistry_LDLdirect.BOLT-LMM	LDL cholesterol	low density lipoprotein cholesterol measurement	EFO_0004611	BOLT-LMM		GRCh37	1109311	0	beta	PGP000332	35393596	10.1038/s41588-022-01036-9	TRUE	European:100		African:25|East Asian:25|European:25|South Asian:25	https://ftp.ebi.ac.uk/pub/databases/spot/pgs/scores/PGS002337/ScoringFiles/PGS002337.txt.gz	2022-06-09	PGS obtained from the Catalog should be cited appropriately, and used in accordance with any licensing restrictions set by the authors. See EBI Terms of Use (https://www.ebi.ac.uk/about/terms-of-use/) for additional details.	1101634
PGS002338	blood_LYMPHOCYTE_COUNT.BOLT-LMM	Lymphocyte count	lymphocyte count	EFO_0004587	BOLT-LMM		GRCh37	1109311	0	beta	PGP000332	35393596	10.1038/s41588-022-01036-9	TRUE	European:100		African:25|East Asian:25|European:25|South Asian:25	https://ftp.ebi.ac.uk/pub/databases/spot/pgs/scores/PGS002338/ScoringFiles/PGS002338.txt.gz	2022-06-09	PGS obtained from the Catalog should be cited appropriately, and used in accordance with any licensing restrictions set by the authors. See EBI Terms of Use (https://www.ebi.ac.uk/about/terms-of-use/) for additional details.	1101634
PGS002339	blood_MEAN_CORPUSCULAR_HEMOGLOBIN.BOLT-LMM	Mean corpuscular hemoglobin	mean corpuscular hemoglobin	EFO_0004527	BOLT-LMM		GRCh37	1109311	0	beta	PGP000332	35393596	10.1038/s41588-022-01036-9	TRUE	European:100		African:25|East Asian:25|European:25|South Asian:25	https://ftp.ebi.ac.uk/pub/databases/spot/pgs/scores/PGS002339/ScoringFiles/PGS002339.txt.gz	2022-06-09	PGS obtained from the Catalog should be cited appropriately, and used in accordance with any licensing restrictions set by the authors. See EBI Terms of Use (https://www.ebi.ac.uk/about/terms-of-use/) for additional details.	1101634
PGS002340	blood_MEAN_PLATELET_VOL.BOLT-LMM	Mean platelet volume	mean platelet volume	EFO_0004584	BOLT-LMM		GRCh37	1109311	0	beta	PGP000332	35393596	10.1038/s41588-022-01036-9	TRUE	European:100		African:25|East Asian:25|European:25|South Asian:25	https://ftp.ebi.ac.uk/pub/databases/spot/pgs/scores/PGS002340/ScoringFiles/PGS002340.txt.gz	2022-06-09	PGS obtained from the Catalog should be cited appropriately, and used in accordance with any licensing restrictions set by the authors. See EBI Terms of Use (https://www.ebi.ac.uk/about/terms-of-use/) for additional details.	1101634
PGS002341	blood_MONOCYTE_COUNT.BOLT-LMM	Monocyte count	monocyte count	EFO_0005091	BOLT-LMM		GRCh37	1109311	0	beta	PGP000332	35393596	10.1038/s41588-022-01036-9	TRUE	European:100		African:25|East Asian:25|European:25|South Asian:25	https://ftp.ebi.ac.uk/pub/databases/spot/pgs/scores/PGS002341/ScoringFiles/PGS002341.txt.gz	2022-06-09	PGS obtained from the Catalog should be cited appropriately, and used in accordance with any licensing restrictions set by the authors. See EBI Terms of Use (https://www.ebi.ac.uk/about/terms-of-use/) for additional details.	1101634
PGS002342	mental_NEUROTICISM.BOLT-LMM	Neuroticism	neuroticism measurement	EFO_0007660	BOLT-LMM		GRCh37	1109311	0	beta	PGP000332	35393596	10.1038/s41588-022-01036-9	TRUE	European:100		African:25|East Asian:25|European:25|South Asian:25	https://ftp.ebi.ac.uk/pub/databases/spot/pgs/scores/PGS002342/ScoringFiles/PGS002342.txt.gz	2022-06-09	PGS obtained from the Catalog should be cited appropriately, and used in accordance with any licensing restrictions set by the authors. See EBI Terms of Use (https://www.ebi.ac.uk/about/terms-of-use/) for additional details.	1101634
PGS002343	blood_PLATELET_COUNT.BOLT-LMM	Platelet count	platelet count	EFO_0004309	BOLT-LMM		GRCh37	1109311	0	beta	PGP000332	35393596	10.1038/s41588-022-01036-9	TRUE	European:100		African:25|East Asian:25|European:25|South Asian:25	https://ftp.ebi.ac.uk/pub/databases/spot/pgs/scores/PGS002343/ScoringFiles/PGS002343.txt.gz	2022-06-09	PGS obtained from the Catalog should be cited appropriately, and used in accordance with any licensing restrictions set by the authors. See EBI Terms of Use (https://www.ebi.ac.uk/about/terms-of-use/) for additional details.	1101634
PGS002344	disease_PSORIASIS.BOLT-LMM	Psoriasis	psoriasis	EFO_0000676	BOLT-LMM		GRCh37	1109311	0	beta	PGP000332	35393596	10.1038/s41588-022-01036-9	TRUE	European:100		African:25|East Asian:25|European:25|South Asian:25	https://ftp.ebi.ac.uk/pub/databases/spot/pgs/scores/PGS002344/ScoringFiles/PGS002344.txt.gz	2022-06-09	PGS obtained from the Catalog should be cited appropriately, and used in accordance with any licensing restrictions set by the authors. See EBI Terms of Use (https://www.ebi.ac.uk/about/terms-of-use/) for additional details.	1101634
PGS002345	blood_RED_COUNT.BOLT-LMM	Red blood cell count	erythrocyte count	EFO_0004305	BOLT-LMM		GRCh37	1109311	0	beta	PGP000332	35393596	10.1038/s41588-022-01036-9	TRUE	European:100		African:25|East Asian:25|European:25|South Asian:25	https://ftp.ebi.ac.uk/pub/databases/spot/pgs/scores/PGS002345/ScoringFiles/PGS002345.txt.gz	2022-06-09	PGS obtained from the Catalog should be cited appropriately, and used in accordance with any licensing restrictions set by the authors. See EBI Terms of Use (https://www.ebi.ac.uk/about/terms-of-use/) for additional details.	1101634
PGS002346	blood_RBC_DISTRIB_WIDTH.BOLT-LMM	Red blood cell distribution width	Red cell distribution width	EFO_0009188	BOLT-LMM		GRCh37	1109311	0	beta	PGP000332	35393596	10.1038/s41588-022-01036-9	TRUE	European:100		African:25|East Asian:25|European:25|South Asian:25	https://ftp.ebi.ac.uk/pub/databases/spot/pgs/scores/PGS002346/ScoringFiles/PGS002346.txt.gz	2022-06-09	PGS obtained from the Catalog should be cited appropriately, and used in accordance with any licensing restrictions set by the authors. See EBI Terms of Use (https://www.ebi.ac.uk/about/terms-of-use/) for additional details.	1101634
PGS002347	disease_RESPIRATORY_ENT.BOLT-LMM	Respiratory and ear-nose-throat diseases	respiratory system disease	EFO_0000684	BOLT-LMM		GRCh37	1109311	0	beta	PGP000332	35393596	10.1038/s41588-022-01036-9	TRUE	European:100		African:25|East Asian:25|European:25|South Asian:25	https://ftp.ebi.ac.uk/pub/databases/spot/pgs/scores/PGS002347/ScoringFiles/PGS002347.txt.gz	2022-06-09	PGS obtained from the Catalog should be cited appropriately, and used in accordance with any licensing restrictions set by the authors. See EBI Terms of Use (https://www.ebi.ac.uk/about/terms-of-use/) for additional details.	1101634
PGS002348	cov_SMOKING_STATUS.BOLT-LMM	Smoking status	smoking status measurement	EFO_0006527	BOLT-LMM		GRCh37	1109311	0	beta	PGP000332	35393596	10.1038/s41588-022-01036-9	TRUE	European:100		African:25|East Asian:25|European:25|South Asian:25	https://ftp.ebi.ac.uk/pub/databases/spot/pgs/scores/PGS002348/ScoringFiles/PGS002348.txt.gz	2022-06-09	PGS obtained from the Catalog should be cited appropriately, and used in accordance with any licensing restrictions set by the authors. See EBI Terms of Use (https://www.ebi.ac.uk/about/terms-of-use/) for additional details.	1101634
PGS002349	bp_SYSTOLICadjMEDz.BOLT-LMM	Systolic blood pressure	systolic blood pressure	EFO_0006335	BOLT-LMM		GRCh37	1109311	0	beta	PGP000332	35393596	10.1038/s41588-022-01036-9	TRUE	European:100		African:25|East Asian:25|European:25|South Asian:25	https://ftp.ebi.ac.uk/pub/databases/spot/pgs/scores/PGS002349/ScoringFiles/PGS002349.txt.gz	2022-06-09	PGS obtained from the Catalog should be cited appropriately, and used in accordance with any licensing restrictions set by the authors. See EBI Terms of Use (https://www.ebi.ac.uk/about/terms-of-use/) for additional details.	1101634
PGS002350	pigment_TANNING.BOLT-LMM	Tanning	suntan	EFO_0004279	BOLT-LMM		GRCh37	1109311	0	beta	PGP000332	35393596	10.1038/s41588-022-01036-9	TRUE	European:100		African:25|East Asian:25|European:25|South Asian:25	https://ftp.ebi.ac.uk/pub/databases/spot/pgs/scores/PGS002350/ScoringFiles/PGS002350.txt.gz	2022-06-09	PGS obtained from the Catalog should be cited appropriately, and used in accordance with any licensing restrictions set by the authors. See EBI Terms of Use (https://www.ebi.ac.uk/about/terms-of-use/) for additional details.	1101634
PGS002351	disease_THYROID_ANY_SELF_REP.BOLT-LMM	Thyroid (self-reported conditions)	thyroid disease	EFO_1000627	BOLT-LMM		GRCh37	1109311	0	beta	PGP000332	35393596	10.1038/s41588-022-01036-9	TRUE	European:100		African:25|East Asian:25|European:25|South Asian:25	https://ftp.ebi.ac.uk/pub/databases/spot/pgs/scores/PGS002351/ScoringFiles/PGS002351.txt.gz	2022-06-09	PGS obtained from the Catalog should be cited appropriately, and used in accordance with any licensing restrictions set by the authors. See EBI Terms of Use (https://www.ebi.ac.uk/about/terms-of-use/) for additional details.	1101634
PGS002352	biochemistry_Cholesterol.BOLT-LMM	Total cholesterol	total cholesterol measurement	EFO_0004574	BOLT-LMM		GRCh37	1109311	0	beta	PGP000332	35393596	10.1038/s41588-022-01036-9	TRUE	European:100		African:25|East Asian:25|European:25|South Asian:25	https://ftp.ebi.ac.uk/pub/databases/spot/pgs/scores/PGS002352/ScoringFiles/PGS002352.txt.gz	2022-06-09	PGS obtained from the Catalog should be cited appropriately, and used in accordance with any licensing restrictions set by the authors. See EBI Terms of Use (https://www.ebi.ac.uk/about/terms-of-use/) for additional details.	1101634
PGS002353	biochemistry_Triglycerides.BOLT-LMM	Triglycerides	triglyceride measurement	EFO_0004530	BOLT-LMM		GRCh37	1109311	0	beta	PGP000332	35393596	10.1038/s41588-022-01036-9	TRUE	European:100		African:25|East Asian:25|European:25|South Asian:25	https://ftp.ebi.ac.uk/pub/databases/spot/pgs/scores/PGS002353/ScoringFiles/PGS002353.txt.gz	2022-06-09	PGS obtained from the Catalog should be cited appropriately, and used in accordance with any licensing restrictions set by the authors. See EBI Terms of Use (https://www.ebi.ac.uk/about/terms-of-use/) for additional details.	1101634
PGS002354	disease_T2D.BOLT-LMM	Type 2 diabetes (T2D)	type 2 diabetes mellitus	MONDO_0005148	BOLT-LMM		GRCh37	1109311	0	beta	PGP000332	35393596	10.1038/s41588-022-01036-9	TRUE	European:100		African:25|East Asian:25|European:25|South Asian:25	https://ftp.ebi.ac.uk/pub/databases/spot/pgs/scores/PGS002354/ScoringFiles/PGS002354.txt.gz	2022-06-09	PGS obtained from the Catalog should be cited appropriately, and used in accordance with any licensing restrictions set by the authors. See EBI Terms of Use (https://www.ebi.ac.uk/about/terms-of-use/) for additional details.	1101634
PGS002355	biochemistry_VitaminD.BOLT-LMM	Vitamin D	vitamin D measurement	EFO_0004631	BOLT-LMM		GRCh37	1109311	0	beta	PGP000332	35393596	10.1038/s41588-022-01036-9	TRUE	European:100		African:25|East Asian:25|European:25|South Asian:25	https://ftp.ebi.ac.uk/pub/databases/spot/pgs/scores/PGS002355/ScoringFiles/PGS002355.txt.gz	2022-06-09	PGS obtained from the Catalog should be cited appropriately, and used in accordance with any licensing restrictions set by the authors. See EBI Terms of Use (https://www.ebi.ac.uk/about/terms-of-use/) for additional details.	1101634
PGS002356	body_WHRadjBMIz.BOLT-LMM	Waist-hip ratio	waist-hip ratio	EFO_0004343	BOLT-LMM		GRCh37	1109311	0	beta	PGP000332	35393596	10.1038/s41588-022-01036-9	TRUE	European:100		African:25|East Asian:25|European:25|South Asian:25	https://ftp.ebi.ac.uk/pub/databases/spot/pgs/scores/PGS002356/ScoringFiles/PGS002356.txt.gz	2022-06-09	PGS obtained from the Catalog should be cited appropriately, and used in accordance with any licensing restrictions set by the authors. See EBI Terms of Use (https://www.ebi.ac.uk/about/terms-of-use/) for additional details.	1101634
PGS002357	blood_WHITE_COUNT.BOLT-LMM	White blood cell count	leukocyte count	EFO_0004308	BOLT-LMM		GRCh37	1109311	0	beta	PGP000332	35393596	10.1038/s41588-022-01036-9	TRUE	European:100		African:25|East Asian:25|European:25|South Asian:25	https://ftp.ebi.ac.uk/pub/databases/spot/pgs/scores/PGS002357/ScoringFiles/PGS002357.txt.gz	2022-06-09	PGS obtained from the Catalog should be cited appropriately, and used in accordance with any licensing restrictions set by the authors. See EBI Terms of Use (https://www.ebi.ac.uk/about/terms-of-use/) for additional details.	1101634
PGS002358	disease_ASTHMA_DIAGNOSED.BOLT-LMM-BBJ	Asthma	asthma	MONDO_0004979	BOLT-LMM-BBJ		GRCh37	920922	0	beta	PGP000332	35393596	10.1038/s41588-022-01036-9	TRUE	East Asian:100		African:25|East Asian:25|European:25|South Asian:25	https://ftp.ebi.ac.uk/pub/databases/spot/pgs/scores/PGS002358/ScoringFiles/PGS002358.txt.gz	2022-06-09	PGS obtained from the Catalog should be cited appropriately, and used in accordance with any licensing restrictions set by the authors. See EBI Terms of Use (https://www.ebi.ac.uk/about/terms-of-use/) for additional details.	915831
PGS002359	disease_AID_ALL.BOLT-LMM-BBJ	Autoimmune disease	autoimmune disease	EFO_0005140	BOLT-LMM-BBJ		GRCh37	920927	0	beta	PGP000332	35393596	10.1038/s41588-022-01036-9	TRUE	East Asian:100		African:25|East Asian:25|European:25|South Asian:25	https://ftp.ebi.ac.uk/pub/databases/spot/pgs/scores/PGS002359/ScoringFiles/PGS002359.txt.gz	2022-06-09	PGS obtained from the Catalog should be cited appropriately, and used in accordance with any licensing restrictions set by the authors. See EBI Terms of Use (https://www.ebi.ac.uk/about/terms-of-use/) for additional details.	915835
PGS002360	body_BMIz.BOLT-LMM-BBJ	Body mass index (BMI)	body mass index	EFO_0004340	BOLT-LMM-BBJ		GRCh37	920920	0	beta	PGP000332	35393596	10.1038/s41588-022-01036-9	TRUE	East Asian:100		African:25|East Asian:25|European:25|South Asian:25	https://ftp.ebi.ac.uk/pub/databases/spot/pgs/scores/PGS002360/ScoringFiles/PGS002360.txt.gz	2022-06-09	PGS obtained from the Catalog should be cited appropriately, and used in accordance with any licensing restrictions set by the authors. See EBI Terms of Use (https://www.ebi.ac.uk/about/terms-of-use/) for additional details.	915829
PGS002361	disease_CARDIOVASCULAR.BOLT-LMM-BBJ	Cardiovascular disease	cardiovascular disease	EFO_0000319	BOLT-LMM-BBJ		GRCh37	920929	0	beta	PGP000332	35393596	10.1038/s41588-022-01036-9	TRUE	East Asian:100		African:25|East Asian:25|European:25|South Asian:25	https://ftp.ebi.ac.uk/pub/databases/spot/pgs/scores/PGS002361/ScoringFiles/PGS002361.txt.gz	2022-06-09	PGS obtained from the Catalog should be cited appropriately, and used in accordance with any licensing restrictions set by the authors. See EBI Terms of Use (https://www.ebi.ac.uk/about/terms-of-use/) for additional details.	915838
PGS002362	bp_DIASTOLICadjMEDz.BOLT-LMM-BBJ	Diastolic blood pressure	diastolic blood pressure	EFO_0006336	BOLT-LMM-BBJ		GRCh37	920925	0	beta	PGP000332	35393596	10.1038/s41588-022-01036-9	TRUE	East Asian:100		African:25|East Asian:25|European:25|South Asian:25	https://ftp.ebi.ac.uk/pub/databases/spot/pgs/scores/PGS002362/ScoringFiles/PGS002362.txt.gz	2022-06-09	PGS obtained from the Catalog should be cited appropriately, and used in accordance with any licensing restrictions set by the authors. See EBI Terms of Use (https://www.ebi.ac.uk/about/terms-of-use/) for additional details.	915834
PGS002363	disease_ALLERGY_ECZEMA_DIAGNOSED.BOLT-LMM-BBJ	Eczema	Eczematoid dermatitis	HP_0000964	BOLT-LMM-BBJ		GRCh37	920927	0	beta	PGP000332	35393596	10.1038/s41588-022-01036-9	TRUE	East Asian:100		African:25|East Asian:25|European:25|South Asian:25	https://ftp.ebi.ac.uk/pub/databases/spot/pgs/scores/PGS002363/ScoringFiles/PGS002363.txt.gz	2022-06-09	PGS obtained from the Catalog should be cited appropriately, and used in accordance with any licensing restrictions set by the authors. See EBI Terms of Use (https://www.ebi.ac.uk/about/terms-of-use/) for additional details.	915836
PGS002364	blood_EOSINOPHIL_COUNT.BOLT-LMM-BBJ	Eosinophil count	eosinophil count	EFO_0004842	BOLT-LMM-BBJ		GRCh37	920929	0	beta	PGP000332	35393596	10.1038/s41588-022-01036-9	TRUE	East Asian:100		African:25|East Asian:25|European:25|South Asian:25	https://ftp.ebi.ac.uk/pub/databases/spot/pgs/scores/PGS002364/ScoringFiles/PGS002364.txt.gz	2022-06-09	PGS obtained from the Catalog should be cited appropriately, and used in accordance with any licensing restrictions set by the authors. See EBI Terms of Use (https://www.ebi.ac.uk/about/terms-of-use/) for additional details.	915839
PGS002365	biochemistry_Glucose.BOLT-LMM-BBJ	Glucose	glucose measurement	EFO_0004468	BOLT-LMM-BBJ		GRCh37	920926	0	beta	PGP000332	35393596	10.1038/s41588-022-01036-9	TRUE	East Asian:100		African:25|East Asian:25|European:25|South Asian:25	https://ftp.ebi.ac.uk/pub/databases/spot/pgs/scores/PGS002365/ScoringFiles/PGS002365.txt.gz	2022-06-09	PGS obtained from the Catalog should be cited appropriately, and used in accordance with any licensing restrictions set by the authors. See EBI Terms of Use (https://www.ebi.ac.uk/about/terms-of-use/) for additional details.	915835
PGS002366	biochemistry_HDLcholesterol.BOLT-LMM-BBJ	HDL cholesterol	high density lipoprotein cholesterol measurement	EFO_0004612	BOLT-LMM-BBJ		GRCh37	920924	0	beta	PGP000332	35393596	10.1038/s41588-022-01036-9	TRUE	East Asian:100		African:25|East Asian:25|European:25|South Asian:25	https://ftp.ebi.ac.uk/pub/databases/spot/pgs/scores/PGS002366/ScoringFiles/PGS002366.txt.gz	2022-06-09	PGS obtained from the Catalog should be cited appropriately, and used in accordance with any licensing restrictions set by the authors. See EBI Terms of Use (https://www.ebi.ac.uk/about/terms-of-use/) for additional details.	915833
PGS002367	biochemistry_HbA1c.BOLT-LMM-BBJ	HbA1c	HbA1c measurement	EFO_0004541	BOLT-LMM-BBJ		GRCh37	920924	0	beta	PGP000332	35393596	10.1038/s41588-022-01036-9	TRUE	East Asian:100		African:25|East Asian:25|European:25|South Asian:25	https://ftp.ebi.ac.uk/pub/databases/spot/pgs/scores/PGS002367/ScoringFiles/PGS002367.txt.gz	2022-06-09	PGS obtained from the Catalog should be cited appropriately, and used in accordance with any licensing restrictions set by the authors. See EBI Terms of Use (https://www.ebi.ac.uk/about/terms-of-use/) for additional details.	915833
PGS002368	body_HEIGHTz.BOLT-LMM-BBJ	Height	body height	EFO_0004339	BOLT-LMM-BBJ		GRCh37	920927	0	beta	PGP000332	35393596	10.1038/s41588-022-01036-9	TRUE	East Asian:100		African:25|East Asian:25|European:25|South Asian:25	https://ftp.ebi.ac.uk/pub/databases/spot/pgs/scores/PGS002368/ScoringFiles/PGS002368.txt.gz	2022-06-09	PGS obtained from the Catalog should be cited appropriately, and used in accordance with any licensing restrictions set by the authors. See EBI Terms of Use (https://www.ebi.ac.uk/about/terms-of-use/) for additional details.	915836
PGS002369	biochemistry_LDLdirect.BOLT-LMM-BBJ	LDL cholesterol	low density lipoprotein cholesterol measurement	EFO_0004611	BOLT-LMM-BBJ		GRCh37	920930	0	beta	PGP000332	35393596	10.1038/s41588-022-01036-9	TRUE	East Asian:100		African:25|East Asian:25|European:25|South Asian:25	https://ftp.ebi.ac.uk/pub/databases/spot/pgs/scores/PGS002369/ScoringFiles/PGS002369.txt.gz	2022-06-09	PGS obtained from the Catalog should be cited appropriately, and used in accordance with any licensing restrictions set by the authors. See EBI Terms of Use (https://www.ebi.ac.uk/about/terms-of-use/) for additional details.	915839
PGS002370	blood_LYMPHOCYTE_COUNT.BOLT-LMM-BBJ	Lymphocyte count	lymphocyte count	EFO_0004587	BOLT-LMM-BBJ		GRCh37	920935	0	beta	PGP000332	35393596	10.1038/s41588-022-01036-9	TRUE	East Asian:100		African:25|East Asian:25|European:25|South Asian:25	https://ftp.ebi.ac.uk/pub/databases/spot/pgs/scores/PGS002370/ScoringFiles/PGS002370.txt.gz	2022-06-09	PGS obtained from the Catalog should be cited appropriately, and used in accordance with any licensing restrictions set by the authors. See EBI Terms of Use (https://www.ebi.ac.uk/about/terms-of-use/) for additional details.	915844
PGS002371	blood_MEAN_CORPUSCULAR_HEMOGLOBIN.BOLT-LMM-BBJ	Mean corpuscular hemoglobin	mean corpuscular hemoglobin	EFO_0004527	BOLT-LMM-BBJ		GRCh37	920923	0	beta	PGP000332	35393596	10.1038/s41588-022-01036-9	TRUE	East Asian:100		African:25|East Asian:25|European:25|South Asian:25	https://ftp.ebi.ac.uk/pub/databases/spot/pgs/scores/PGS002371/ScoringFiles/PGS002371.txt.gz	2022-06-09	PGS obtained from the Catalog should be cited appropriately, and used in accordance with any licensing restrictions set by the authors. See EBI Terms of Use (https://www.ebi.ac.uk/about/terms-of-use/) for additional details.	915832
PGS002372	blood_MONOCYTE_COUNT.BOLT-LMM-BBJ	Monocyte count	monocyte count	EFO_0005091	BOLT-LMM-BBJ		GRCh37	920930	0	beta	PGP000332	35393596	10.1038/s41588-022-01036-9	TRUE	East Asian:100		African:25|East Asian:25|European:25|South Asian:25	https://ftp.ebi.ac.uk/pub/databases/spot/pgs/scores/PGS002372/ScoringFiles/PGS002372.txt.gz	2022-06-09	PGS obtained from the Catalog should be cited appropriately, and used in accordance with any licensing restrictions set by the authors. See EBI Terms of Use (https://www.ebi.ac.uk/about/terms-of-use/) for additional details.	915839
PGS002373	blood_PLATELET_COUNT.BOLT-LMM-BBJ	Platelet count	platelet count	EFO_0004309	BOLT-LMM-BBJ		GRCh37	920923	0	beta	PGP000332	35393596	10.1038/s41588-022-01036-9	TRUE	East Asian:100		African:25|East Asian:25|European:25|South Asian:25	https://ftp.ebi.ac.uk/pub/databases/spot/pgs/scores/PGS002373/ScoringFiles/PGS002373.txt.gz	2022-06-09	PGS obtained from the Catalog should be cited appropriately, and used in accordance with any licensing restrictions set by the authors. See EBI Terms of Use (https://www.ebi.ac.uk/about/terms-of-use/) for additional details.	915832
PGS002374	blood_RED_COUNT.BOLT-LMM-BBJ	Red blood cell count	erythrocyte count	EFO_0004305	BOLT-LMM-BBJ		GRCh37	920935	0	beta	PGP000332	35393596	10.1038/s41588-022-01036-9	TRUE	East Asian:100		African:25|East Asian:25|European:25|South Asian:25	https://ftp.ebi.ac.uk/pub/databases/spot/pgs/scores/PGS002374/ScoringFiles/PGS002374.txt.gz	2022-06-09	PGS obtained from the Catalog should be cited appropriately, and used in accordance with any licensing restrictions set by the authors. See EBI Terms of Use (https://www.ebi.ac.uk/about/terms-of-use/) for additional details.	915844
PGS002375	cov_SMOKING_STATUS.BOLT-LMM-BBJ	Smoking status	smoking status measurement	EFO_0006527	BOLT-LMM-BBJ		GRCh37	920934	0	beta	PGP000332	35393596	10.1038/s41588-022-01036-9	TRUE	East Asian:100		African:25|East Asian:25|European:25|South Asian:25	https://ftp.ebi.ac.uk/pub/databases/spot/pgs/scores/PGS002375/ScoringFiles/PGS002375.txt.gz	2022-06-09	PGS obtained from the Catalog should be cited appropriately, and used in accordance with any licensing restrictions set by the authors. See EBI Terms of Use (https://www.ebi.ac.uk/about/terms-of-use/) for additional details.	915843
PGS002376	bp_SYSTOLICadjMEDz.BOLT-LMM-BBJ	Systolic blood pressure	systolic blood pressure	EFO_0006335	BOLT-LMM-BBJ		GRCh37	920928	0	beta	PGP000332	35393596	10.1038/s41588-022-01036-9	TRUE	East Asian:100		African:25|East Asian:25|European:25|South Asian:25	https://ftp.ebi.ac.uk/pub/databases/spot/pgs/scores/PGS002376/ScoringFiles/PGS002376.txt.gz	2022-06-09	PGS obtained from the Catalog should be cited appropriately, and used in accordance with any licensing restrictions set by the authors. See EBI Terms of Use (https://www.ebi.ac.uk/about/terms-of-use/) for additional details.	915837
PGS002377	biochemistry_Cholesterol.BOLT-LMM-BBJ	Total cholesterol	total cholesterol measurement	EFO_0004574	BOLT-LMM-BBJ		GRCh37	920922	0	beta	PGP000332	35393596	10.1038/s41588-022-01036-9	TRUE	East Asian:100		African:25|East Asian:25|European:25|South Asian:25	https://ftp.ebi.ac.uk/pub/databases/spot/pgs/scores/PGS002377/ScoringFiles/PGS002377.txt.gz	2022-06-09	PGS obtained from the Catalog should be cited appropriately, and used in accordance with any licensing restrictions set by the authors. See EBI Terms of Use (https://www.ebi.ac.uk/about/terms-of-use/) for additional details.	915831
PGS002378	biochemistry_Triglycerides.BOLT-LMM-BBJ	Triglycerides	triglyceride measurement	EFO_0004530	BOLT-LMM-BBJ		GRCh37	920927	0	beta	PGP000332	35393596	10.1038/s41588-022-01036-9	TRUE	East Asian:100		African:25|East Asian:25|European:25|South Asian:25	https://ftp.ebi.ac.uk/pub/databases/spot/pgs/scores/PGS002378/ScoringFiles/PGS002378.txt.gz	2022-06-09	PGS obtained from the Catalog should be cited appropriately, and used in accordance with any licensing restrictions set by the authors. See EBI Terms of Use (https://www.ebi.ac.uk/about/terms-of-use/) for additional details.	915836
PGS002379	disease_T2D.BOLT-LMM-BBJ	Type 2 diabetes (T2D)	type 2 diabetes mellitus	MONDO_0005148	BOLT-LMM-BBJ		GRCh37	920930	0	beta	PGP000332	35393596	10.1038/s41588-022-01036-9	TRUE	East Asian:100		African:25|East Asian:25|European:25|South Asian:25	https://ftp.ebi.ac.uk/pub/databases/spot/pgs/scores/PGS002379/ScoringFiles/PGS002379.txt.gz	2022-06-09	PGS obtained from the Catalog should be cited appropriately, and used in accordance with any licensing restrictions set by the authors. See EBI Terms of Use (https://www.ebi.ac.uk/about/terms-of-use/) for additional details.	915839
PGS002380	blood_WHITE_COUNT.BOLT-LMM-BBJ	White blood cell count	leukocyte count	EFO_0004308	BOLT-LMM-BBJ		GRCh37	920936	0	beta	PGP000332	35393596	10.1038/s41588-022-01036-9	TRUE	East Asian:100		African:25|East Asian:25|European:25|South Asian:25	https://ftp.ebi.ac.uk/pub/databases/spot/pgs/scores/PGS002380/ScoringFiles/PGS002380.txt.gz	2022-06-09	PGS obtained from the Catalog should be cited appropriately, and used in accordance with any licensing restrictions set by the authors. See EBI Terms of Use (https://www.ebi.ac.uk/about/terms-of-use/) for additional details.	915845
PGS002381	repro_NumberChildrenEverBorn_Pooled.P+T.0.0001	Number of children ever born	number of children ever born measurement	EFO_0009102	Pruning and Thresholding (P+T)	p < 0.0001	GRCh37	1639	0	beta	PGP000332	35393596	10.1038/s41588-022-01036-9	TRUE	European:100		African:25|East Asian:25|European:25|South Asian:25	https://ftp.ebi.ac.uk/pub/databases/spot/pgs/scores/PGS002381/ScoringFiles/PGS002381.txt.gz	2022-06-09	PGS obtained from the Catalog should be cited appropriately, and used in accordance with any licensing restrictions set by the authors. See EBI Terms of Use (https://www.ebi.ac.uk/about/terms-of-use/) for additional details.	1082
PGS002382	repro_MENARCHE_AGE.P+T.0.0001	Age at menarche	age at menarche	EFO_0004703	Pruning and Thresholding (P+T)	p < 0.0001	GRCh37	6332	0	beta	PGP000332	35393596	10.1038/s41588-022-01036-9	TRUE	European:100		African:25|East Asian:25|European:25|South Asian:25	https://ftp.ebi.ac.uk/pub/databases/spot/pgs/scores/PGS002382/ScoringFiles/PGS002382.txt.gz	2022-06-09	PGS obtained from the Catalog should be cited appropriately, and used in accordance with any licensing restrictions set by the authors. See EBI Terms of Use (https://www.ebi.ac.uk/about/terms-of-use/) for additional details.	3931
PGS002383	disease_ASTHMA_DIAGNOSED.P+T.0.0001	Asthma	asthma	MONDO_0004979	Pruning and Thresholding (P+T)	p < 0.0001	GRCh37	3893	0	beta	PGP000332	35393596	10.1038/s41588-022-01036-9	TRUE	European:100		African:25|East Asian:25|European:25|South Asian:25	https://ftp.ebi.ac.uk/pub/databases/spot/pgs/scores/PGS002383/ScoringFiles/PGS002383.txt.gz	2022-06-09	PGS obtained from the Catalog should be cited appropriately, and used in accordance with any licensing restrictions set by the authors. See EBI Terms of Use (https://www.ebi.ac.uk/about/terms-of-use/) for additional details.	2603
PGS002384	disease_AID_ALL.P+T.0.0001	Autoimmune disease	autoimmune disease	EFO_0005140	Pruning and Thresholding (P+T)	p < 0.0001	GRCh37	2563	0	beta	PGP000332	35393596	10.1038/s41588-022-01036-9	TRUE	European:100		African:25|East Asian:25|European:25|South Asian:25	https://ftp.ebi.ac.uk/pub/databases/spot/pgs/scores/PGS002384/ScoringFiles/PGS002384.txt.gz	2022-06-09	PGS obtained from the Catalog should be cited appropriately, and used in accordance with any licensing restrictions set by the authors. See EBI Terms of Use (https://www.ebi.ac.uk/about/terms-of-use/) for additional details.	1663
PGS002385	body_BMIz.P+T.0.0001	Body mass index (BMI)	body mass index	EFO_0004340	Pruning and Thresholding (P+T)	p < 0.0001	GRCh37	15518	0	beta	PGP000332	35393596	10.1038/s41588-022-01036-9	TRUE	European:100		African:25|East Asian:25|European:25|South Asian:25	https://ftp.ebi.ac.uk/pub/databases/spot/pgs/scores/PGS002385/ScoringFiles/PGS002385.txt.gz	2022-06-09	PGS obtained from the Catalog should be cited appropriately, and used in accordance with any licensing restrictions set by the authors. See EBI Terms of Use (https://www.ebi.ac.uk/about/terms-of-use/) for additional details.	9675
PGS002386	body_BALDING1.P+T.0.0001	Balding Type 1	balding measurement	EFO_0007825	Pruning and Thresholding (P+T)	p < 0.0001	GRCh37	7823	0	beta	PGP000332	35393596	10.1038/s41588-022-01036-9	TRUE	European:100		African:25|East Asian:25|European:25|South Asian:25	https://ftp.ebi.ac.uk/pub/databases/spot/pgs/scores/PGS002386/ScoringFiles/PGS002386.txt.gz	2022-06-09	PGS obtained from the Catalog should be cited appropriately, and used in accordance with any licensing restrictions set by the authors. See EBI Terms of Use (https://www.ebi.ac.uk/about/terms-of-use/) for additional details.	5013
PGS002387	bmd_HEEL_TSCOREz.P+T.0.0001	Bone mineral density (BMD)	bone density	EFO_0003923	Pruning and Thresholding (P+T)	p < 0.0001	GRCh37	25831	0	beta	PGP000332	35393596	10.1038/s41588-022-01036-9	TRUE	European:100		African:25|East Asian:25|European:25|South Asian:25	https://ftp.ebi.ac.uk/pub/databases/spot/pgs/scores/PGS002387/ScoringFiles/PGS002387.txt.gz	2022-06-09	PGS obtained from the Catalog should be cited appropriately, and used in accordance with any licensing restrictions set by the authors. See EBI Terms of Use (https://www.ebi.ac.uk/about/terms-of-use/) for additional details.	16378
PGS002388	disease_CARDIOVASCULAR.P+T.0.0001	Cardiovascular disease	cardiovascular disease	EFO_0000319	Pruning and Thresholding (P+T)	p < 0.0001	GRCh37	5621	0	beta	PGP000332	35393596	10.1038/s41588-022-01036-9	TRUE	European:100		African:25|East Asian:25|European:25|South Asian:25	https://ftp.ebi.ac.uk/pub/databases/spot/pgs/scores/PGS002388/ScoringFiles/PGS002388.txt.gz	2022-06-09	PGS obtained from the Catalog should be cited appropriately, and used in accordance with any licensing restrictions set by the authors. See EBI Terms of Use (https://www.ebi.ac.uk/about/terms-of-use/) for additional details.	3556
PGS002389	repro_ChildLess.P+T.0.0001	Childless	reproductive behaviour measurement	EFO_0007862	Pruning and Thresholding (P+T)	p < 0.0001	GRCh37	1578	0	beta	PGP000332	35393596	10.1038/s41588-022-01036-9	TRUE	European:100		African:25|East Asian:25|European:25|South Asian:25	https://ftp.ebi.ac.uk/pub/databases/spot/pgs/scores/PGS002389/ScoringFiles/PGS002389.txt.gz	2022-06-09	PGS obtained from the Catalog should be cited appropriately, and used in accordance with any licensing restrictions set by the authors. See EBI Terms of Use (https://www.ebi.ac.uk/about/terms-of-use/) for additional details.	1052
PGS002390	other_MORNINGPERSON.P+T.0.0001	Chronotype (morning person)	chronotype measurement	EFO_0008328	Pruning and Thresholding (P+T)	p < 0.0001	GRCh37	3625	0	beta	PGP000332	35393596	10.1038/s41588-022-01036-9	TRUE	European:100		African:25|East Asian:25|European:25|South Asian:25	https://ftp.ebi.ac.uk/pub/databases/spot/pgs/scores/PGS002390/ScoringFiles/PGS002390.txt.gz	2022-06-09	PGS obtained from the Catalog should be cited appropriately, and used in accordance with any licensing restrictions set by the authors. See EBI Terms of Use (https://www.ebi.ac.uk/about/terms-of-use/) for additional details.	2324
PGS002391	cov_EDU_COLLEGE.P+T.0.0001	College education	educational attainment	EFO_0011015	Pruning and Thresholding (P+T)	p < 0.0001	GRCh37	6535	0	beta	PGP000332	35393596	10.1038/s41588-022-01036-9	TRUE	European:100		African:25|East Asian:25|European:25|South Asian:25	https://ftp.ebi.ac.uk/pub/databases/spot/pgs/scores/PGS002391/ScoringFiles/PGS002391.txt.gz	2022-06-09	PGS obtained from the Catalog should be cited appropriately, and used in accordance with any licensing restrictions set by the authors. See EBI Terms of Use (https://www.ebi.ac.uk/about/terms-of-use/) for additional details.	4137
PGS002392	disease_DERMATOLOGY.P+T.0.0001	Dermatologic diseases	skin disease	EFO_0000701	Pruning and Thresholding (P+T)	p < 0.0001	GRCh37	3539	0	beta	PGP000332	35393596	10.1038/s41588-022-01036-9	TRUE	European:100		African:25|East Asian:25|European:25|South Asian:25	https://ftp.ebi.ac.uk/pub/databases/spot/pgs/scores/PGS002392/ScoringFiles/PGS002392.txt.gz	2022-06-09	PGS obtained from the Catalog should be cited appropriately, and used in accordance with any licensing restrictions set by the authors. See EBI Terms of Use (https://www.ebi.ac.uk/about/terms-of-use/) for additional details.	2582
PGS002393	disease_DIABETES_ANY_DIAGNOSED.P+T.0.0001	Diabetes (any type)	diabetes mellitus	EFO_0000400	Pruning and Thresholding (P+T)	p < 0.0001	GRCh37	3813	0	beta	PGP000332	35393596	10.1038/s41588-022-01036-9	TRUE	European:100		African:25|East Asian:25|European:25|South Asian:25	https://ftp.ebi.ac.uk/pub/databases/spot/pgs/scores/PGS002393/ScoringFiles/PGS002393.txt.gz	2022-06-09	PGS obtained from the Catalog should be cited appropriately, and used in accordance with any licensing restrictions set by the authors. See EBI Terms of Use (https://www.ebi.ac.uk/about/terms-of-use/) for additional details.	2603
PGS002394	bp_DIASTOLICadjMEDz.P+T.0.0001	Diastolic blood pressure	diastolic blood pressure	EFO_0006336	Pruning and Thresholding (P+T)	p < 0.0001	GRCh37	11460	0	beta	PGP000332	35393596	10.1038/s41588-022-01036-9	TRUE	European:100		African:25|East Asian:25|European:25|South Asian:25	https://ftp.ebi.ac.uk/pub/databases/spot/pgs/scores/PGS002394/ScoringFiles/PGS002394.txt.gz	2022-06-09	PGS obtained from the Catalog should be cited appropriately, and used in accordance with any licensing restrictions set by the authors. See EBI Terms of Use (https://www.ebi.ac.uk/about/terms-of-use/) for additional details.	7193
PGS002395	disease_ALLERGY_ECZEMA_DIAGNOSED.P+T.0.0001	Eczema	Eczematoid dermatitis	HP_0000964	Pruning and Thresholding (P+T)	p < 0.0001	GRCh37	4367	0	beta	PGP000332	35393596	10.1038/s41588-022-01036-9	TRUE	European:100		African:25|East Asian:25|European:25|South Asian:25	https://ftp.ebi.ac.uk/pub/databases/spot/pgs/scores/PGS002395/ScoringFiles/PGS002395.txt.gz	2022-06-09	PGS obtained from the Catalog should be cited appropriately, and used in accordance with any licensing restrictions set by the authors. See EBI Terms of Use (https://www.ebi.ac.uk/about/terms-of-use/) for additional details.	2837
PGS002396	disease_ENDOCRINE_DIABETES.P+T.0.0001	Endocrine and diabetes diseases	endocrine system disease|diabetes mellitus	EFO_0001379|EFO_0000400	Pruning and Thresholding (P+T)	p < 0.0001	GRCh37	3681	0	beta	PGP000332	35393596	10.1038/s41588-022-01036-9	TRUE	European:100		African:25|East Asian:25|European:25|South Asian:25	https://ftp.ebi.ac.uk/pub/databases/spot/pgs/scores/PGS002396/ScoringFiles/PGS002396.txt.gz	2022-06-09	PGS obtained from the Catalog should be cited appropriately, and used in accordance with any licensing restrictions set by the authors. See EBI Terms of Use (https://www.ebi.ac.uk/about/terms-of-use/) for additional details.	2499
PGS002397	blood_EOSINOPHIL_COUNT.P+T.0.0001	Eosinophil count	eosinophil count	EFO_0004842	Pruning and Thresholding (P+T)	p < 0.0001	GRCh37	15667	0	beta	PGP000332	35393596	10.1038/s41588-022-01036-9	TRUE	European:100		African:25|East Asian:25|European:25|South Asian:25	https://ftp.ebi.ac.uk/pub/databases/spot/pgs/scores/PGS002397/ScoringFiles/PGS002397.txt.gz	2022-06-09	PGS obtained from the Catalog should be cited appropriately, and used in accordance with any licensing restrictions set by the authors. See EBI Terms of Use (https://www.ebi.ac.uk/about/terms-of-use/) for additional details.	9542
PGS002398	lung_FEV1FVCzSMOKE.P+T.0.0001	FEV1/FVC ratio	FEV/FVC ratio	EFO_0004713	Pruning and Thresholding (P+T)	p < 0.0001	GRCh37	12645	0	beta	PGP000332	35393596	10.1038/s41588-022-01036-9	TRUE	European:100		African:25|East Asian:25|European:25|South Asian:25	https://ftp.ebi.ac.uk/pub/databases/spot/pgs/scores/PGS002398/ScoringFiles/PGS002398.txt.gz	2022-06-09	PGS obtained from the Catalog should be cited appropriately, and used in accordance with any licensing restrictions set by the authors. See EBI Terms of Use (https://www.ebi.ac.uk/about/terms-of-use/) for additional details.	8055
PGS002399	lung_FVCzSMOKE.P+T.0.0001	Forced vital capacity	vital capacity	EFO_0004312	Pruning and Thresholding (P+T)	p < 0.0001	GRCh37	9469	0	beta	PGP000332	35393596	10.1038/s41588-022-01036-9	TRUE	European:100		African:25|East Asian:25|European:25|South Asian:25	https://ftp.ebi.ac.uk/pub/databases/spot/pgs/scores/PGS002399/ScoringFiles/PGS002399.txt.gz	2022-06-09	PGS obtained from the Catalog should be cited appropriately, and used in accordance with any licensing restrictions set by the authors. See EBI Terms of Use (https://www.ebi.ac.uk/about/terms-of-use/) for additional details.	5892
PGS002400	biochemistry_Glucose.P+T.0.0001	Glucose	glucose measurement	EFO_0004468	Pruning and Thresholding (P+T)	p < 0.0001	GRCh37	3774	0	beta	PGP000332	35393596	10.1038/s41588-022-01036-9	TRUE	European:100		African:25|East Asian:25|European:25|South Asian:25	https://ftp.ebi.ac.uk/pub/databases/spot/pgs/scores/PGS002400/ScoringFiles/PGS002400.txt.gz	2022-06-09	PGS obtained from the Catalog should be cited appropriately, and used in accordance with any licensing restrictions set by the authors. See EBI Terms of Use (https://www.ebi.ac.uk/about/terms-of-use/) for additional details.	2599
PGS002401	biochemistry_HDLcholesterol.P+T.0.0001	HDL cholesterol	high density lipoprotein cholesterol measurement	EFO_0004612	Pruning and Thresholding (P+T)	p < 0.0001	GRCh37	15141	0	beta	PGP000332	35393596	10.1038/s41588-022-01036-9	TRUE	European:100		African:25|East Asian:25|European:25|South Asian:25	https://ftp.ebi.ac.uk/pub/databases/spot/pgs/scores/PGS002401/ScoringFiles/PGS002401.txt.gz	2022-06-09	PGS obtained from the Catalog should be cited appropriately, and used in accordance with any licensing restrictions set by the authors. See EBI Terms of Use (https://www.ebi.ac.uk/about/terms-of-use/) for additional details.	9352
PGS002402	pigment_HAIR.P+T.0.0001	Hair color	hair colour measurement	EFO_0007822	Pruning and Thresholding (P+T)	p < 0.0001	GRCh37	18096	0	beta	PGP000332	35393596	10.1038/s41588-022-01036-9	TRUE	European:100		African:25|East Asian:25|European:25|South Asian:25	https://ftp.ebi.ac.uk/pub/databases/spot/pgs/scores/PGS002402/ScoringFiles/PGS002402.txt.gz	2022-06-09	PGS obtained from the Catalog should be cited appropriately, and used in accordance with any licensing restrictions set by the authors. See EBI Terms of Use (https://www.ebi.ac.uk/about/terms-of-use/) for additional details.	11067
PGS002403	biochemistry_HbA1c.P+T.0.0001	HbA1c	HbA1c measurement	EFO_0004541	Pruning and Thresholding (P+T)	p < 0.0001	GRCh37	11872	0	beta	PGP000332	35393596	10.1038/s41588-022-01036-9	TRUE	European:100		African:25|East Asian:25|European:25|South Asian:25	https://ftp.ebi.ac.uk/pub/databases/spot/pgs/scores/PGS002403/ScoringFiles/PGS002403.txt.gz	2022-06-09	PGS obtained from the Catalog should be cited appropriately, and used in accordance with any licensing restrictions set by the authors. See EBI Terms of Use (https://www.ebi.ac.uk/about/terms-of-use/) for additional details.	7455
PGS002404	body_HEIGHTz.P+T.0.0001	Height	body height	EFO_0004339	Pruning and Thresholding (P+T)	p < 0.0001	GRCh37	56984	0	beta	PGP000332	35393596	10.1038/s41588-022-01036-9	TRUE	European:100		African:25|East Asian:25|European:25|South Asian:25	https://ftp.ebi.ac.uk/pub/databases/spot/pgs/scores/PGS002404/ScoringFiles/PGS002404.txt.gz	2022-06-09	PGS obtained from the Catalog should be cited appropriately, and used in accordance with any licensing restrictions set by the authors. See EBI Terms of Use (https://www.ebi.ac.uk/about/terms-of-use/) for additional details.	35239
PGS002405	blood_HIGH_LIGHT_SCATTER_RETICULOCYTE_COUNT.P+T.0.0001	High light scatter reticulocyte count	reticulocyte count	EFO_0007986	Pruning and Thresholding (P+T)	p < 0.0001	GRCh37	16031	0	beta	PGP000332	35393596	10.1038/s41588-022-01036-9	TRUE	European:100		African:25|East Asian:25|European:25|South Asian:25	https://ftp.ebi.ac.uk/pub/databases/spot/pgs/scores/PGS002405/ScoringFiles/PGS002405.txt.gz	2022-06-09	PGS obtained from the Catalog should be cited appropriately, and used in accordance with any licensing restrictions set by the authors. See EBI Terms of Use (https://www.ebi.ac.uk/about/terms-of-use/) for additional details.	9913
PGS002406	disease_HI_CHOL_SELF_REP.P+T.0.0001	High cholesterol	Hypercholesterolemia	HP_0003124	Pruning and Thresholding (P+T)	p < 0.0001	GRCh37	3246	0	beta	PGP000332	35393596	10.1038/s41588-022-01036-9	TRUE	European:100		African:25|East Asian:25|European:25|South Asian:25	https://ftp.ebi.ac.uk/pub/databases/spot/pgs/scores/PGS002406/ScoringFiles/PGS002406.txt.gz	2022-06-09	PGS obtained from the Catalog should be cited appropriately, and used in accordance with any licensing restrictions set by the authors. See EBI Terms of Use (https://www.ebi.ac.uk/about/terms-of-use/) for additional details.	2083
PGS002407	disease_HYPERTENSION_DIAGNOSED.P+T.0.0001	Hypertension	hypertension	EFO_0000537	Pruning and Thresholding (P+T)	p < 0.0001	GRCh37	6693	0	beta	PGP000332	35393596	10.1038/s41588-022-01036-9	TRUE	European:100		African:25|East Asian:25|European:25|South Asian:25	https://ftp.ebi.ac.uk/pub/databases/spot/pgs/scores/PGS002407/ScoringFiles/PGS002407.txt.gz	2022-06-09	PGS obtained from the Catalog should be cited appropriately, and used in accordance with any licensing restrictions set by the authors. See EBI Terms of Use (https://www.ebi.ac.uk/about/terms-of-use/) for additional details.	4158
PGS002408	disease_HYPOTHYROIDISM_SELF_REP.P+T.0.0001	Hypothyroidism	hypothyroidism	EFO_0004705	Pruning and Thresholding (P+T)	p < 0.0001	GRCh37	4815	0	beta	PGP000332	35393596	10.1038/s41588-022-01036-9	TRUE	European:100		African:25|East Asian:25|European:25|South Asian:25	https://ftp.ebi.ac.uk/pub/databases/spot/pgs/scores/PGS002408/ScoringFiles/PGS002408.txt.gz	2022-06-09	PGS obtained from the Catalog should be cited appropriately, and used in accordance with any licensing restrictions set by the authors. See EBI Terms of Use (https://www.ebi.ac.uk/about/terms-of-use/) for additional details.	3190
PGS002409	biochemistry_LDLdirect.P+T.0.0001	LDL cholesterol	low density lipoprotein cholesterol measurement	EFO_0004611	Pruning and Thresholding (P+T)	p < 0.0001	GRCh37	7626	0	beta	PGP000332	35393596	10.1038/s41588-022-01036-9	TRUE	European:100		African:25|East Asian:25|European:25|South Asian:25	https://ftp.ebi.ac.uk/pub/databases/spot/pgs/scores/PGS002409/ScoringFiles/PGS002409.txt.gz	2022-06-09	PGS obtained from the Catalog should be cited appropriately, and used in accordance with any licensing restrictions set by the authors. See EBI Terms of Use (https://www.ebi.ac.uk/about/terms-of-use/) for additional details.	4700
PGS002410	blood_LYMPHOCYTE_COUNT.P+T.0.0001	Lymphocyte count	lymphocyte count	EFO_0004587	Pruning and Thresholding (P+T)	p < 0.0001	GRCh37	14889	0	beta	PGP000332	35393596	10.1038/s41588-022-01036-9	TRUE	European:100		African:25|East Asian:25|European:25|South Asian:25	https://ftp.ebi.ac.uk/pub/databases/spot/pgs/scores/PGS002410/ScoringFiles/PGS002410.txt.gz	2022-06-09	PGS obtained from the Catalog should be cited appropriately, and used in accordance with any licensing restrictions set by the authors. See EBI Terms of Use (https://www.ebi.ac.uk/about/terms-of-use/) for additional details.	9166
PGS002411	blood_MEAN_CORPUSCULAR_HEMOGLOBIN.P+T.0.0001	Mean corpuscular hemoglobin	mean corpuscular hemoglobin	EFO_0004527	Pruning and Thresholding (P+T)	p < 0.0001	GRCh37	22349	0	beta	PGP000332	35393596	10.1038/s41588-022-01036-9	TRUE	European:100		African:25|East Asian:25|European:25|South Asian:25	https://ftp.ebi.ac.uk/pub/databases/spot/pgs/scores/PGS002411/ScoringFiles/PGS002411.txt.gz	2022-06-09	PGS obtained from the Catalog should be cited appropriately, and used in accordance with any licensing restrictions set by the authors. See EBI Terms of Use (https://www.ebi.ac.uk/about/terms-of-use/) for additional details.	13493
PGS002412	blood_MEAN_PLATELET_VOL.P+T.0.0001	Mean platelet volume	mean platelet volume	EFO_0004584	Pruning and Thresholding (P+T)	p < 0.0001	GRCh37	36285	0	beta	PGP000332	35393596	10.1038/s41588-022-01036-9	TRUE	European:100		African:25|East Asian:25|European:25|South Asian:25	https://ftp.ebi.ac.uk/pub/databases/spot/pgs/scores/PGS002412/ScoringFiles/PGS002412.txt.gz	2022-06-09	PGS obtained from the Catalog should be cited appropriately, and used in accordance with any licensing restrictions set by the authors. See EBI Terms of Use (https://www.ebi.ac.uk/about/terms-of-use/) for additional details.	22437
PGS002413	blood_MONOCYTE_COUNT.P+T.0.0001	Monocyte count	monocyte count	EFO_0005091	Pruning and Thresholding (P+T)	p < 0.0001	GRCh37	17405	0	beta	PGP000332	35393596	10.1038/s41588-022-01036-9	TRUE	European:100		African:25|East Asian:25|European:25|South Asian:25	https://ftp.ebi.ac.uk/pub/databases/spot/pgs/scores/PGS002413/ScoringFiles/PGS002413.txt.gz	2022-06-09	PGS obtained from the Catalog should be cited appropriately, and used in accordance with any licensing restrictions set by the authors. See EBI Terms of Use (https://www.ebi.ac.uk/about/terms-of-use/) for additional details.	10850
PGS002414	mental_NEUROTICISM.P+T.0.0001	Neuroticism	neuroticism measurement	EFO_0007660	Pruning and Thresholding (P+T)	p < 0.0001	GRCh37	3578	0	beta	PGP000332	35393596	10.1038/s41588-022-01036-9	TRUE	European:100		African:25|East Asian:25|European:25|South Asian:25	https://ftp.ebi.ac.uk/pub/databases/spot/pgs/scores/PGS002414/ScoringFiles/PGS002414.txt.gz	2022-06-09	PGS obtained from the Catalog should be cited appropriately, and used in accordance with any licensing restrictions set by the authors. See EBI Terms of Use (https://www.ebi.ac.uk/about/terms-of-use/) for additional details.	2258
PGS002415	blood_PLATELET_COUNT.P+T.0.0001	Platelet count	platelet count	EFO_0004309	Pruning and Thresholding (P+T)	p < 0.0001	GRCh37	27345	0	beta	PGP000332	35393596	10.1038/s41588-022-01036-9	TRUE	European:100		African:25|East Asian:25|European:25|South Asian:25	https://ftp.ebi.ac.uk/pub/databases/spot/pgs/scores/PGS002415/ScoringFiles/PGS002415.txt.gz	2022-06-09	PGS obtained from the Catalog should be cited appropriately, and used in accordance with any licensing restrictions set by the authors. See EBI Terms of Use (https://www.ebi.ac.uk/about/terms-of-use/) for additional details.	16821
PGS002416	disease_PSORIASIS.P+T.0.0001	Psoriasis	psoriasis	EFO_0000676	Pruning and Thresholding (P+T)	p < 0.0001	GRCh37	6879	0	beta	PGP000332	35393596	10.1038/s41588-022-01036-9	TRUE	European:100		African:25|East Asian:25|European:25|South Asian:25	https://ftp.ebi.ac.uk/pub/databases/spot/pgs/scores/PGS002416/ScoringFiles/PGS002416.txt.gz	2022-06-09	PGS obtained from the Catalog should be cited appropriately, and used in accordance with any licensing restrictions set by the authors. See EBI Terms of Use (https://www.ebi.ac.uk/about/terms-of-use/) for additional details.	5104
PGS002417	blood_RED_COUNT.P+T.0.0001	Red blood cell count	erythrocyte count	EFO_0004305	Pruning and Thresholding (P+T)	p < 0.0001	GRCh37	18514	0	beta	PGP000332	35393596	10.1038/s41588-022-01036-9	TRUE	European:100		African:25|East Asian:25|European:25|South Asian:25	https://ftp.ebi.ac.uk/pub/databases/spot/pgs/scores/PGS002417/ScoringFiles/PGS002417.txt.gz	2022-06-09	PGS obtained from the Catalog should be cited appropriately, and used in accordance with any licensing restrictions set by the authors. See EBI Terms of Use (https://www.ebi.ac.uk/about/terms-of-use/) for additional details.	11272
PGS002418	blood_RBC_DISTRIB_WIDTH.P+T.0.0001	Red blood cell distribution width	Red cell distribution width	EFO_0009188	Pruning and Thresholding (P+T)	p < 0.0001	GRCh37	16996	0	beta	PGP000332	35393596	10.1038/s41588-022-01036-9	TRUE	European:100		African:25|East Asian:25|European:25|South Asian:25	https://ftp.ebi.ac.uk/pub/databases/spot/pgs/scores/PGS002418/ScoringFiles/PGS002418.txt.gz	2022-06-09	PGS obtained from the Catalog should be cited appropriately, and used in accordance with any licensing restrictions set by the authors. See EBI Terms of Use (https://www.ebi.ac.uk/about/terms-of-use/) for additional details.	10202
PGS002419	disease_RESPIRATORY_ENT.P+T.0.0001	Respiratory and ear-nose-throat diseases	respiratory system disease	EFO_0000684	Pruning and Thresholding (P+T)	p < 0.0001	GRCh37	3299	0	beta	PGP000332	35393596	10.1038/s41588-022-01036-9	TRUE	European:100		African:25|East Asian:25|European:25|South Asian:25	https://ftp.ebi.ac.uk/pub/databases/spot/pgs/scores/PGS002419/ScoringFiles/PGS002419.txt.gz	2022-06-09	PGS obtained from the Catalog should be cited appropriately, and used in accordance with any licensing restrictions set by the authors. See EBI Terms of Use (https://www.ebi.ac.uk/about/terms-of-use/) for additional details.	2197
PGS002420	cov_SMOKING_STATUS.P+T.0.0001	Smoking status	smoking status measurement	EFO_0006527	Pruning and Thresholding (P+T)	p < 0.0001	GRCh37	3874	0	beta	PGP000332	35393596	10.1038/s41588-022-01036-9	TRUE	European:100		African:25|East Asian:25|European:25|South Asian:25	https://ftp.ebi.ac.uk/pub/databases/spot/pgs/scores/PGS002420/ScoringFiles/PGS002420.txt.gz	2022-06-09	PGS obtained from the Catalog should be cited appropriately, and used in accordance with any licensing restrictions set by the authors. See EBI Terms of Use (https://www.ebi.ac.uk/about/terms-of-use/) for additional details.	2418
PGS002421	bp_SYSTOLICadjMEDz.P+T.0.0001	Systolic blood pressure	systolic blood pressure	EFO_0006335	Pruning and Thresholding (P+T)	p < 0.0001	GRCh37	11737	0	beta	PGP000332	35393596	10.1038/s41588-022-01036-9	TRUE	European:100		African:25|East Asian:25|European:25|South Asian:25	https://ftp.ebi.ac.uk/pub/databases/spot/pgs/scores/PGS002421/ScoringFiles/PGS002421.txt.gz	2022-06-09	PGS obtained from the Catalog should be cited appropriately, and used in accordance with any licensing restrictions set by the authors. See EBI Terms of Use (https://www.ebi.ac.uk/about/terms-of-use/) for additional details.	7235
PGS002422	pigment_TANNING.P+T.0.0001	Tanning	suntan	EFO_0004279	Pruning and Thresholding (P+T)	p < 0.0001	GRCh37	8273	0	beta	PGP000332	35393596	10.1038/s41588-022-01036-9	TRUE	European:100		African:25|East Asian:25|European:25|South Asian:25	https://ftp.ebi.ac.uk/pub/databases/spot/pgs/scores/PGS002422/ScoringFiles/PGS002422.txt.gz	2022-06-09	PGS obtained from the Catalog should be cited appropriately, and used in accordance with any licensing restrictions set by the authors. See EBI Terms of Use (https://www.ebi.ac.uk/about/terms-of-use/) for additional details.	4855
PGS002423	disease_THYROID_ANY_SELF_REP.P+T.0.0001	Thyroid (self-reported conditions)	thyroid disease	EFO_1000627	Pruning and Thresholding (P+T)	p < 0.0001	GRCh37	4483	0	beta	PGP000332	35393596	10.1038/s41588-022-01036-9	TRUE	European:100		African:25|East Asian:25|European:25|South Asian:25	https://ftp.ebi.ac.uk/pub/databases/spot/pgs/scores/PGS002423/ScoringFiles/PGS002423.txt.gz	2022-06-09	PGS obtained from the Catalog should be cited appropriately, and used in accordance with any licensing restrictions set by the authors. See EBI Terms of Use (https://www.ebi.ac.uk/about/terms-of-use/) for additional details.	2974
PGS002424	biochemistry_Cholesterol.P+T.0.0001	Total cholesterol	total cholesterol measurement	EFO_0004574	Pruning and Thresholding (P+T)	p < 0.0001	GRCh37	8526	0	beta	PGP000332	35393596	10.1038/s41588-022-01036-9	TRUE	European:100		African:25|East Asian:25|European:25|South Asian:25	https://ftp.ebi.ac.uk/pub/databases/spot/pgs/scores/PGS002424/ScoringFiles/PGS002424.txt.gz	2022-06-09	PGS obtained from the Catalog should be cited appropriately, and used in accordance with any licensing restrictions set by the authors. See EBI Terms of Use (https://www.ebi.ac.uk/about/terms-of-use/) for additional details.	5267
PGS002425	biochemistry_Triglycerides.P+T.0.0001	Triglycerides	triglyceride measurement	EFO_0004530	Pruning and Thresholding (P+T)	p < 0.0001	GRCh37	10135	0	beta	PGP000332	35393596	10.1038/s41588-022-01036-9	TRUE	European:100		African:25|East Asian:25|European:25|South Asian:25	https://ftp.ebi.ac.uk/pub/databases/spot/pgs/scores/PGS002425/ScoringFiles/PGS002425.txt.gz	2022-06-09	PGS obtained from the Catalog should be cited appropriately, and used in accordance with any licensing restrictions set by the authors. See EBI Terms of Use (https://www.ebi.ac.uk/about/terms-of-use/) for additional details.	6375
PGS002426	disease_T2D.P+T.0.0001	Type 2 diabetes (T2D)	type 2 diabetes mellitus	MONDO_0005148	Pruning and Thresholding (P+T)	p < 0.0001	GRCh37	3947	0	beta	PGP000332	35393596	10.1038/s41588-022-01036-9	TRUE	European:100		African:25|East Asian:25|European:25|South Asian:25	https://ftp.ebi.ac.uk/pub/databases/spot/pgs/scores/PGS002426/ScoringFiles/PGS002426.txt.gz	2022-06-09	PGS obtained from the Catalog should be cited appropriately, and used in accordance with any licensing restrictions set by the authors. See EBI Terms of Use (https://www.ebi.ac.uk/about/terms-of-use/) for additional details.	2716
PGS002427	biochemistry_VitaminD.P+T.0.0001	Vitamin D	vitamin D measurement	EFO_0004631	Pruning and Thresholding (P+T)	p < 0.0001	GRCh37	4821	0	beta	PGP000332	35393596	10.1038/s41588-022-01036-9	TRUE	European:100		African:25|East Asian:25|European:25|South Asian:25	https://ftp.ebi.ac.uk/pub/databases/spot/pgs/scores/PGS002427/ScoringFiles/PGS002427.txt.gz	2022-06-09	PGS obtained from the Catalog should be cited appropriately, and used in accordance with any licensing restrictions set by the authors. See EBI Terms of Use (https://www.ebi.ac.uk/about/terms-of-use/) for additional details.	3052
PGS002428	body_WHRadjBMIz.P+T.0.0001	Waist-hip ratio	waist-hip ratio	EFO_0004343	Pruning and Thresholding (P+T)	p < 0.0001	GRCh37	9477	0	beta	PGP000332	35393596	10.1038/s41588-022-01036-9	TRUE	European:100		African:25|East Asian:25|European:25|South Asian:25	https://ftp.ebi.ac.uk/pub/databases/spot/pgs/scores/PGS002428/ScoringFiles/PGS002428.txt.gz	2022-06-09	PGS obtained from the Catalog should be cited appropriately, and used in accordance with any licensing restrictions set by the authors. See EBI Terms of Use (https://www.ebi.ac.uk/about/terms-of-use/) for additional details.	5958
PGS002429	blood_WHITE_COUNT.P+T.0.0001	White blood cell count	leukocyte count	EFO_0004308	Pruning and Thresholding (P+T)	p < 0.0001	GRCh37	13898	0	beta	PGP000332	35393596	10.1038/s41588-022-01036-9	TRUE	European:100		African:25|East Asian:25|European:25|South Asian:25	https://ftp.ebi.ac.uk/pub/databases/spot/pgs/scores/PGS002429/ScoringFiles/PGS002429.txt.gz	2022-06-09	PGS obtained from the Catalog should be cited appropriately, and used in accordance with any licensing restrictions set by the authors. See EBI Terms of Use (https://www.ebi.ac.uk/about/terms-of-use/) for additional details.	8554
PGS002430	repro_NumberChildrenEverBorn_Pooled.P+T.0.001	Number of children ever born	number of children ever born measurement	EFO_0009102	Pruning and Thresholding (P+T)	p < 0.001	GRCh37	11512	0	beta	PGP000332	35393596	10.1038/s41588-022-01036-9	TRUE	European:100		African:25|East Asian:25|European:25|South Asian:25	https://ftp.ebi.ac.uk/pub/databases/spot/pgs/scores/PGS002430/ScoringFiles/PGS002430.txt.gz	2022-06-09	PGS obtained from the Catalog should be cited appropriately, and used in accordance with any licensing restrictions set by the authors. See EBI Terms of Use (https://www.ebi.ac.uk/about/terms-of-use/) for additional details.	7569
PGS002431	repro_MENARCHE_AGE.P+T.0.001	Age at menarche	age at menarche	EFO_0004703	Pruning and Thresholding (P+T)	p < 0.001	GRCh37	21880	0	beta	PGP000332	35393596	10.1038/s41588-022-01036-9	TRUE	European:100		African:25|East Asian:25|European:25|South Asian:25	https://ftp.ebi.ac.uk/pub/databases/spot/pgs/scores/PGS002431/ScoringFiles/PGS002431.txt.gz	2022-06-09	PGS obtained from the Catalog should be cited appropriately, and used in accordance with any licensing restrictions set by the authors. See EBI Terms of Use (https://www.ebi.ac.uk/about/terms-of-use/) for additional details.	13912
PGS002432	disease_ASTHMA_DIAGNOSED.P+T.0.001	Asthma	asthma	MONDO_0004979	Pruning and Thresholding (P+T)	p < 0.001	GRCh37	15843	0	beta	PGP000332	35393596	10.1038/s41588-022-01036-9	TRUE	European:100		African:25|East Asian:25|European:25|South Asian:25	https://ftp.ebi.ac.uk/pub/databases/spot/pgs/scores/PGS002432/ScoringFiles/PGS002432.txt.gz	2022-06-09	PGS obtained from the Catalog should be cited appropriately, and used in accordance with any licensing restrictions set by the authors. See EBI Terms of Use (https://www.ebi.ac.uk/about/terms-of-use/) for additional details.	10549
PGS002433	disease_AID_ALL.P+T.0.001	Autoimmune disease	autoimmune disease	EFO_0005140	Pruning and Thresholding (P+T)	p < 0.001	GRCh37	13075	0	beta	PGP000332	35393596	10.1038/s41588-022-01036-9	TRUE	European:100		African:25|East Asian:25|European:25|South Asian:25	https://ftp.ebi.ac.uk/pub/databases/spot/pgs/scores/PGS002433/ScoringFiles/PGS002433.txt.gz	2022-06-09	PGS obtained from the Catalog should be cited appropriately, and used in accordance with any licensing restrictions set by the authors. See EBI Terms of Use (https://www.ebi.ac.uk/about/terms-of-use/) for additional details.	8651
PGS002434	body_BMIz.P+T.0.001	Body mass index (BMI)	body mass index	EFO_0004340	Pruning and Thresholding (P+T)	p < 0.001	GRCh37	41662	0	beta	PGP000332	35393596	10.1038/s41588-022-01036-9	TRUE	European:100		African:25|East Asian:25|European:25|South Asian:25	https://ftp.ebi.ac.uk/pub/databases/spot/pgs/scores/PGS002434/ScoringFiles/PGS002434.txt.gz	2022-06-09	PGS obtained from the Catalog should be cited appropriately, and used in accordance with any licensing restrictions set by the authors. See EBI Terms of Use (https://www.ebi.ac.uk/about/terms-of-use/) for additional details.	26541
PGS002435	body_BALDING1.P+T.0.001	Balding Type 1	balding measurement	EFO_0007825	Pruning and Thresholding (P+T)	p < 0.001	GRCh37	21564	0	beta	PGP000332	35393596	10.1038/s41588-022-01036-9	TRUE	European:100		African:25|East Asian:25|European:25|South Asian:25	https://ftp.ebi.ac.uk/pub/databases/spot/pgs/scores/PGS002435/ScoringFiles/PGS002435.txt.gz	2022-06-09	PGS obtained from the Catalog should be cited appropriately, and used in accordance with any licensing restrictions set by the authors. See EBI Terms of Use (https://www.ebi.ac.uk/about/terms-of-use/) for additional details.	13958
PGS002436	bmd_HEEL_TSCOREz.P+T.0.001	Bone mineral density (BMD)	bone density	EFO_0003923	Pruning and Thresholding (P+T)	p < 0.001	GRCh37	53472	0	beta	PGP000332	35393596	10.1038/s41588-022-01036-9	TRUE	European:100		African:25|East Asian:25|European:25|South Asian:25	https://ftp.ebi.ac.uk/pub/databases/spot/pgs/scores/PGS002436/ScoringFiles/PGS002436.txt.gz	2022-06-09	PGS obtained from the Catalog should be cited appropriately, and used in accordance with any licensing restrictions set by the authors. See EBI Terms of Use (https://www.ebi.ac.uk/about/terms-of-use/) for additional details.	34095
PGS002437	disease_CARDIOVASCULAR.P+T.0.001	Cardiovascular disease	cardiovascular disease	EFO_0000319	Pruning and Thresholding (P+T)	p < 0.001	GRCh37	20431	0	beta	PGP000332	35393596	10.1038/s41588-022-01036-9	TRUE	European:100		African:25|East Asian:25|European:25|South Asian:25	https://ftp.ebi.ac.uk/pub/databases/spot/pgs/scores/PGS002437/ScoringFiles/PGS002437.txt.gz	2022-06-09	PGS obtained from the Catalog should be cited appropriately, and used in accordance with any licensing restrictions set by the authors. See EBI Terms of Use (https://www.ebi.ac.uk/about/terms-of-use/) for additional details.	13056
PGS002438	repro_ChildLess.P+T.0.001	Childless	reproductive behaviour measurement	EFO_0007862	Pruning and Thresholding (P+T)	p < 0.001	GRCh37	10891	0	beta	PGP000332	35393596	10.1038/s41588-022-01036-9	TRUE	European:100		African:25|East Asian:25|European:25|South Asian:25	https://ftp.ebi.ac.uk/pub/databases/spot/pgs/scores/PGS002438/ScoringFiles/PGS002438.txt.gz	2022-06-09	PGS obtained from the Catalog should be cited appropriately, and used in accordance with any licensing restrictions set by the authors. See EBI Terms of Use (https://www.ebi.ac.uk/about/terms-of-use/) for additional details.	7186
PGS002439	other_MORNINGPERSON.P+T.0.001	Chronotype (morning person)	chronotype measurement	EFO_0008328	Pruning and Thresholding (P+T)	p < 0.001	GRCh37	16590	0	beta	PGP000332	35393596	10.1038/s41588-022-01036-9	TRUE	European:100		African:25|East Asian:25|European:25|South Asian:25	https://ftp.ebi.ac.uk/pub/databases/spot/pgs/scores/PGS002439/ScoringFiles/PGS002439.txt.gz	2022-06-09	PGS obtained from the Catalog should be cited appropriately, and used in accordance with any licensing restrictions set by the authors. See EBI Terms of Use (https://www.ebi.ac.uk/about/terms-of-use/) for additional details.	10832
PGS002440	cov_EDU_COLLEGE.P+T.0.001	College education	educational attainment	EFO_0011015	Pruning and Thresholding (P+T)	p < 0.001	GRCh37	24405	0	beta	PGP000332	35393596	10.1038/s41588-022-01036-9	TRUE	European:100		African:25|East Asian:25|European:25|South Asian:25	https://ftp.ebi.ac.uk/pub/databases/spot/pgs/scores/PGS002440/ScoringFiles/PGS002440.txt.gz	2022-06-09	PGS obtained from the Catalog should be cited appropriately, and used in accordance with any licensing restrictions set by the authors. See EBI Terms of Use (https://www.ebi.ac.uk/about/terms-of-use/) for additional details.	15684
PGS002441	disease_DERMATOLOGY.P+T.0.001	Dermatologic diseases	skin disease	EFO_0000701	Pruning and Thresholding (P+T)	p < 0.001	GRCh37	14624	0	beta	PGP000332	35393596	10.1038/s41588-022-01036-9	TRUE	European:100		African:25|East Asian:25|European:25|South Asian:25	https://ftp.ebi.ac.uk/pub/databases/spot/pgs/scores/PGS002441/ScoringFiles/PGS002441.txt.gz	2022-06-09	PGS obtained from the Catalog should be cited appropriately, and used in accordance with any licensing restrictions set by the authors. See EBI Terms of Use (https://www.ebi.ac.uk/about/terms-of-use/) for additional details.	10204
PGS002442	disease_DIABETES_ANY_DIAGNOSED.P+T.0.001	Diabetes (any type)	diabetes mellitus	EFO_0000400	Pruning and Thresholding (P+T)	p < 0.001	GRCh37	15915	0	beta	PGP000332	35393596	10.1038/s41588-022-01036-9	TRUE	European:100		African:25|East Asian:25|European:25|South Asian:25	https://ftp.ebi.ac.uk/pub/databases/spot/pgs/scores/PGS002442/ScoringFiles/PGS002442.txt.gz	2022-06-09	PGS obtained from the Catalog should be cited appropriately, and used in accordance with any licensing restrictions set by the authors. See EBI Terms of Use (https://www.ebi.ac.uk/about/terms-of-use/) for additional details.	10708
PGS002443	bp_DIASTOLICadjMEDz.P+T.0.001	Diastolic blood pressure	diastolic blood pressure	EFO_0006336	Pruning and Thresholding (P+T)	p < 0.001	GRCh37	31790	0	beta	PGP000332	35393596	10.1038/s41588-022-01036-9	TRUE	European:100		African:25|East Asian:25|European:25|South Asian:25	https://ftp.ebi.ac.uk/pub/databases/spot/pgs/scores/PGS002443/ScoringFiles/PGS002443.txt.gz	2022-06-09	PGS obtained from the Catalog should be cited appropriately, and used in accordance with any licensing restrictions set by the authors. See EBI Terms of Use (https://www.ebi.ac.uk/about/terms-of-use/) for additional details.	20186
PGS002444	disease_ALLERGY_ECZEMA_DIAGNOSED.P+T.0.001	Eczema	Eczematoid dermatitis	HP_0000964	Pruning and Thresholding (P+T)	p < 0.001	GRCh37	16802	0	beta	PGP000332	35393596	10.1038/s41588-022-01036-9	TRUE	European:100		African:25|East Asian:25|European:25|South Asian:25	https://ftp.ebi.ac.uk/pub/databases/spot/pgs/scores/PGS002444/ScoringFiles/PGS002444.txt.gz	2022-06-09	PGS obtained from the Catalog should be cited appropriately, and used in accordance with any licensing restrictions set by the authors. See EBI Terms of Use (https://www.ebi.ac.uk/about/terms-of-use/) for additional details.	10943
PGS002445	disease_ENDOCRINE_DIABETES.P+T.0.001	Endocrine and diabetes diseases	endocrine system disease|diabetes mellitus	EFO_0001379|EFO_0000400	Pruning and Thresholding (P+T)	p < 0.001	GRCh37	15629	0	beta	PGP000332	35393596	10.1038/s41588-022-01036-9	TRUE	European:100		African:25|East Asian:25|European:25|South Asian:25	https://ftp.ebi.ac.uk/pub/databases/spot/pgs/scores/PGS002445/ScoringFiles/PGS002445.txt.gz	2022-06-09	PGS obtained from the Catalog should be cited appropriately, and used in accordance with any licensing restrictions set by the authors. See EBI Terms of Use (https://www.ebi.ac.uk/about/terms-of-use/) for additional details.	10550
PGS002446	blood_EOSINOPHIL_COUNT.P+T.0.001	Eosinophil count	eosinophil count	EFO_0004842	Pruning and Thresholding (P+T)	p < 0.001	GRCh37	35512	0	beta	PGP000332	35393596	10.1038/s41588-022-01036-9	TRUE	European:100		African:25|East Asian:25|European:25|South Asian:25	https://ftp.ebi.ac.uk/pub/databases/spot/pgs/scores/PGS002446/ScoringFiles/PGS002446.txt.gz	2022-06-09	PGS obtained from the Catalog should be cited appropriately, and used in accordance with any licensing restrictions set by the authors. See EBI Terms of Use (https://www.ebi.ac.uk/about/terms-of-use/) for additional details.	22153
PGS002447	lung_FEV1FVCzSMOKE.P+T.0.001	FEV1/FVC ratio	FEV/FVC ratio	EFO_0004713	Pruning and Thresholding (P+T)	p < 0.001	GRCh37	33367	0	beta	PGP000332	35393596	10.1038/s41588-022-01036-9	TRUE	European:100		African:25|East Asian:25|European:25|South Asian:25	https://ftp.ebi.ac.uk/pub/databases/spot/pgs/scores/PGS002447/ScoringFiles/PGS002447.txt.gz	2022-06-09	PGS obtained from the Catalog should be cited appropriately, and used in accordance with any licensing restrictions set by the authors. See EBI Terms of Use (https://www.ebi.ac.uk/about/terms-of-use/) for additional details.	21331
PGS002448	lung_FVCzSMOKE.P+T.0.001	Forced vital capacity	vital capacity	EFO_0004312	Pruning and Thresholding (P+T)	p < 0.001	GRCh37	29603	0	beta	PGP000332	35393596	10.1038/s41588-022-01036-9	TRUE	European:100		African:25|East Asian:25|European:25|South Asian:25	https://ftp.ebi.ac.uk/pub/databases/spot/pgs/scores/PGS002448/ScoringFiles/PGS002448.txt.gz	2022-06-09	PGS obtained from the Catalog should be cited appropriately, and used in accordance with any licensing restrictions set by the authors. See EBI Terms of Use (https://www.ebi.ac.uk/about/terms-of-use/) for additional details.	18932
PGS002449	biochemistry_Glucose.P+T.0.001	Glucose	glucose measurement	EFO_0004468	Pruning and Thresholding (P+T)	p < 0.001	GRCh37	15659	0	beta	PGP000332	35393596	10.1038/s41588-022-01036-9	TRUE	European:100		African:25|East Asian:25|European:25|South Asian:25	https://ftp.ebi.ac.uk/pub/databases/spot/pgs/scores/PGS002449/ScoringFiles/PGS002449.txt.gz	2022-06-09	PGS obtained from the Catalog should be cited appropriately, and used in accordance with any licensing restrictions set by the authors. See EBI Terms of Use (https://www.ebi.ac.uk/about/terms-of-use/) for additional details.	10481
PGS002450	biochemistry_HDLcholesterol.P+T.0.001	HDL cholesterol	high density lipoprotein cholesterol measurement	EFO_0004612	Pruning and Thresholding (P+T)	p < 0.001	GRCh37	35979	0	beta	PGP000332	35393596	10.1038/s41588-022-01036-9	TRUE	European:100		African:25|East Asian:25|European:25|South Asian:25	https://ftp.ebi.ac.uk/pub/databases/spot/pgs/scores/PGS002450/ScoringFiles/PGS002450.txt.gz	2022-06-09	PGS obtained from the Catalog should be cited appropriately, and used in accordance with any licensing restrictions set by the authors. See EBI Terms of Use (https://www.ebi.ac.uk/about/terms-of-use/) for additional details.	22642
PGS002451	pigment_HAIR.P+T.0.001	Hair color	hair colour measurement	EFO_0007822	Pruning and Thresholding (P+T)	p < 0.001	GRCh37	35360	0	beta	PGP000332	35393596	10.1038/s41588-022-01036-9	TRUE	European:100		African:25|East Asian:25|European:25|South Asian:25	https://ftp.ebi.ac.uk/pub/databases/spot/pgs/scores/PGS002451/ScoringFiles/PGS002451.txt.gz	2022-06-09	PGS obtained from the Catalog should be cited appropriately, and used in accordance with any licensing restrictions set by the authors. See EBI Terms of Use (https://www.ebi.ac.uk/about/terms-of-use/) for additional details.	22123
PGS002452	biochemistry_HbA1c.P+T.0.001	HbA1c	HbA1c measurement	EFO_0004541	Pruning and Thresholding (P+T)	p < 0.001	GRCh37	30603	0	beta	PGP000332	35393596	10.1038/s41588-022-01036-9	TRUE	European:100		African:25|East Asian:25|European:25|South Asian:25	https://ftp.ebi.ac.uk/pub/databases/spot/pgs/scores/PGS002452/ScoringFiles/PGS002452.txt.gz	2022-06-09	PGS obtained from the Catalog should be cited appropriately, and used in accordance with any licensing restrictions set by the authors. See EBI Terms of Use (https://www.ebi.ac.uk/about/terms-of-use/) for additional details.	19409
PGS002453	body_HEIGHTz.P+T.0.001	Height	body height	EFO_0004339	Pruning and Thresholding (P+T)	p < 0.001	GRCh37	103911	0	beta	PGP000332	35393596	10.1038/s41588-022-01036-9	TRUE	European:100		African:25|East Asian:25|European:25|South Asian:25	https://ftp.ebi.ac.uk/pub/databases/spot/pgs/scores/PGS002453/ScoringFiles/PGS002453.txt.gz	2022-06-09	PGS obtained from the Catalog should be cited appropriately, and used in accordance with any licensing restrictions set by the authors. See EBI Terms of Use (https://www.ebi.ac.uk/about/terms-of-use/) for additional details.	65055
PGS002454	blood_HIGH_LIGHT_SCATTER_RETICULOCYTE_COUNT.P+T.0.001	High light scatter reticulocyte count	reticulocyte count	EFO_0007986	Pruning and Thresholding (P+T)	p < 0.001	GRCh37	37335	0	beta	PGP000332	35393596	10.1038/s41588-022-01036-9	TRUE	European:100		African:25|East Asian:25|European:25|South Asian:25	https://ftp.ebi.ac.uk/pub/databases/spot/pgs/scores/PGS002454/ScoringFiles/PGS002454.txt.gz	2022-06-09	PGS obtained from the Catalog should be cited appropriately, and used in accordance with any licensing restrictions set by the authors. See EBI Terms of Use (https://www.ebi.ac.uk/about/terms-of-use/) for additional details.	23399
PGS002455	disease_HI_CHOL_SELF_REP.P+T.0.001	High cholesterol	Hypercholesterolemia	HP_0003124	Pruning and Thresholding (P+T)	p < 0.001	GRCh37	13788	0	beta	PGP000332	35393596	10.1038/s41588-022-01036-9	TRUE	European:100		African:25|East Asian:25|European:25|South Asian:25	https://ftp.ebi.ac.uk/pub/databases/spot/pgs/scores/PGS002455/ScoringFiles/PGS002455.txt.gz	2022-06-09	PGS obtained from the Catalog should be cited appropriately, and used in accordance with any licensing restrictions set by the authors. See EBI Terms of Use (https://www.ebi.ac.uk/about/terms-of-use/) for additional details.	8918
PGS002456	disease_HYPERTENSION_DIAGNOSED.P+T.0.001	Hypertension	hypertension	EFO_0000537	Pruning and Thresholding (P+T)	p < 0.001	GRCh37	22539	0	beta	PGP000332	35393596	10.1038/s41588-022-01036-9	TRUE	European:100		African:25|East Asian:25|European:25|South Asian:25	https://ftp.ebi.ac.uk/pub/databases/spot/pgs/scores/PGS002456/ScoringFiles/PGS002456.txt.gz	2022-06-09	PGS obtained from the Catalog should be cited appropriately, and used in accordance with any licensing restrictions set by the authors. See EBI Terms of Use (https://www.ebi.ac.uk/about/terms-of-use/) for additional details.	14369
PGS002457	disease_HYPOTHYROIDISM_SELF_REP.P+T.0.001	Hypothyroidism	hypothyroidism	EFO_0004705	Pruning and Thresholding (P+T)	p < 0.001	GRCh37	17519	0	beta	PGP000332	35393596	10.1038/s41588-022-01036-9	TRUE	European:100		African:25|East Asian:25|European:25|South Asian:25	https://ftp.ebi.ac.uk/pub/databases/spot/pgs/scores/PGS002457/ScoringFiles/PGS002457.txt.gz	2022-06-09	PGS obtained from the Catalog should be cited appropriately, and used in accordance with any licensing restrictions set by the authors. See EBI Terms of Use (https://www.ebi.ac.uk/about/terms-of-use/) for additional details.	11706
PGS002458	biochemistry_LDLdirect.P+T.0.001	LDL cholesterol	low density lipoprotein cholesterol measurement	EFO_0004611	Pruning and Thresholding (P+T)	p < 0.001	GRCh37	20708	0	beta	PGP000332	35393596	10.1038/s41588-022-01036-9	TRUE	European:100		African:25|East Asian:25|European:25|South Asian:25	https://ftp.ebi.ac.uk/pub/databases/spot/pgs/scores/PGS002458/ScoringFiles/PGS002458.txt.gz	2022-06-09	PGS obtained from the Catalog should be cited appropriately, and used in accordance with any licensing restrictions set by the authors. See EBI Terms of Use (https://www.ebi.ac.uk/about/terms-of-use/) for additional details.	13113
PGS002459	blood_LYMPHOCYTE_COUNT.P+T.0.001	Lymphocyte count	lymphocyte count	EFO_0004587	Pruning and Thresholding (P+T)	p < 0.001	GRCh37	36117	0	beta	PGP000332	35393596	10.1038/s41588-022-01036-9	TRUE	European:100		African:25|East Asian:25|European:25|South Asian:25	https://ftp.ebi.ac.uk/pub/databases/spot/pgs/scores/PGS002459/ScoringFiles/PGS002459.txt.gz	2022-06-09	PGS obtained from the Catalog should be cited appropriately, and used in accordance with any licensing restrictions set by the authors. See EBI Terms of Use (https://www.ebi.ac.uk/about/terms-of-use/) for additional details.	22476
PGS002460	blood_MEAN_CORPUSCULAR_HEMOGLOBIN.P+T.0.001	Mean corpuscular hemoglobin	mean corpuscular hemoglobin	EFO_0004527	Pruning and Thresholding (P+T)	p < 0.001	GRCh37	44827	0	beta	PGP000332	35393596	10.1038/s41588-022-01036-9	TRUE	European:100		African:25|East Asian:25|European:25|South Asian:25	https://ftp.ebi.ac.uk/pub/databases/spot/pgs/scores/PGS002460/ScoringFiles/PGS002460.txt.gz	2022-06-09	PGS obtained from the Catalog should be cited appropriately, and used in accordance with any licensing restrictions set by the authors. See EBI Terms of Use (https://www.ebi.ac.uk/about/terms-of-use/) for additional details.	27657
PGS002461	blood_MEAN_PLATELET_VOL.P+T.0.001	Mean platelet volume	mean platelet volume	EFO_0004584	Pruning and Thresholding (P+T)	p < 0.001	GRCh37	65237	0	beta	PGP000332	35393596	10.1038/s41588-022-01036-9	TRUE	European:100		African:25|East Asian:25|European:25|South Asian:25	https://ftp.ebi.ac.uk/pub/databases/spot/pgs/scores/PGS002461/ScoringFiles/PGS002461.txt.gz	2022-06-09	PGS obtained from the Catalog should be cited appropriately, and used in accordance with any licensing restrictions set by the authors. See EBI Terms of Use (https://www.ebi.ac.uk/about/terms-of-use/) for additional details.	40878
PGS002462	blood_MONOCYTE_COUNT.P+T.0.001	Monocyte count	monocyte count	EFO_0005091	Pruning and Thresholding (P+T)	p < 0.001	GRCh37	38012	0	beta	PGP000332	35393596	10.1038/s41588-022-01036-9	TRUE	European:100		African:25|East Asian:25|European:25|South Asian:25	https://ftp.ebi.ac.uk/pub/databases/spot/pgs/scores/PGS002462/ScoringFiles/PGS002462.txt.gz	2022-06-09	PGS obtained from the Catalog should be cited appropriately, and used in accordance with any licensing restrictions set by the authors. See EBI Terms of Use (https://www.ebi.ac.uk/about/terms-of-use/) for additional details.	23898
PGS002463	mental_NEUROTICISM.P+T.0.001	Neuroticism	neuroticism measurement	EFO_0007660	Pruning and Thresholding (P+T)	p < 0.001	GRCh37	16660	0	beta	PGP000332	35393596	10.1038/s41588-022-01036-9	TRUE	European:100		African:25|East Asian:25|European:25|South Asian:25	https://ftp.ebi.ac.uk/pub/databases/spot/pgs/scores/PGS002463/ScoringFiles/PGS002463.txt.gz	2022-06-09	PGS obtained from the Catalog should be cited appropriately, and used in accordance with any licensing restrictions set by the authors. See EBI Terms of Use (https://www.ebi.ac.uk/about/terms-of-use/) for additional details.	10820
PGS002464	blood_PLATELET_COUNT.P+T.0.001	Platelet count	platelet count	EFO_0004309	Pruning and Thresholding (P+T)	p < 0.001	GRCh37	54318	0	beta	PGP000332	35393596	10.1038/s41588-022-01036-9	TRUE	European:100		African:25|East Asian:25|European:25|South Asian:25	https://ftp.ebi.ac.uk/pub/databases/spot/pgs/scores/PGS002464/ScoringFiles/PGS002464.txt.gz	2022-06-09	PGS obtained from the Catalog should be cited appropriately, and used in accordance with any licensing restrictions set by the authors. See EBI Terms of Use (https://www.ebi.ac.uk/about/terms-of-use/) for additional details.	34033
PGS002465	disease_PSORIASIS.P+T.0.001	Psoriasis	psoriasis	EFO_0000676	Pruning and Thresholding (P+T)	p < 0.001	GRCh37	21483	0	beta	PGP000332	35393596	10.1038/s41588-022-01036-9	TRUE	European:100		African:25|East Asian:25|European:25|South Asian:25	https://ftp.ebi.ac.uk/pub/databases/spot/pgs/scores/PGS002465/ScoringFiles/PGS002465.txt.gz	2022-06-09	PGS obtained from the Catalog should be cited appropriately, and used in accordance with any licensing restrictions set by the authors. See EBI Terms of Use (https://www.ebi.ac.uk/about/terms-of-use/) for additional details.	15303
PGS002466	blood_RED_COUNT.P+T.0.001	Red blood cell count	erythrocyte count	EFO_0004305	Pruning and Thresholding (P+T)	p < 0.001	GRCh37	41471	0	beta	PGP000332	35393596	10.1038/s41588-022-01036-9	TRUE	European:100		African:25|East Asian:25|European:25|South Asian:25	https://ftp.ebi.ac.uk/pub/databases/spot/pgs/scores/PGS002466/ScoringFiles/PGS002466.txt.gz	2022-06-09	PGS obtained from the Catalog should be cited appropriately, and used in accordance with any licensing restrictions set by the authors. See EBI Terms of Use (https://www.ebi.ac.uk/about/terms-of-use/) for additional details.	25664
PGS002467	blood_RBC_DISTRIB_WIDTH.P+T.0.001	Red blood cell distribution width	Red cell distribution width	EFO_0009188	Pruning and Thresholding (P+T)	p < 0.001	GRCh37	36619	0	beta	PGP000332	35393596	10.1038/s41588-022-01036-9	TRUE	European:100		African:25|East Asian:25|European:25|South Asian:25	https://ftp.ebi.ac.uk/pub/databases/spot/pgs/scores/PGS002467/ScoringFiles/PGS002467.txt.gz	2022-06-09	PGS obtained from the Catalog should be cited appropriately, and used in accordance with any licensing restrictions set by the authors. See EBI Terms of Use (https://www.ebi.ac.uk/about/terms-of-use/) for additional details.	22518
PGS002468	disease_RESPIRATORY_ENT.P+T.0.001	Respiratory and ear-nose-throat diseases	respiratory system disease	EFO_0000684	Pruning and Thresholding (P+T)	p < 0.001	GRCh37	14628	0	beta	PGP000332	35393596	10.1038/s41588-022-01036-9	TRUE	European:100		African:25|East Asian:25|European:25|South Asian:25	https://ftp.ebi.ac.uk/pub/databases/spot/pgs/scores/PGS002468/ScoringFiles/PGS002468.txt.gz	2022-06-09	PGS obtained from the Catalog should be cited appropriately, and used in accordance with any licensing restrictions set by the authors. See EBI Terms of Use (https://www.ebi.ac.uk/about/terms-of-use/) for additional details.	9711
PGS002469	cov_SMOKING_STATUS.P+T.0.001	Smoking status	smoking status measurement	EFO_0006527	Pruning and Thresholding (P+T)	p < 0.001	GRCh37	17774	0	beta	PGP000332	35393596	10.1038/s41588-022-01036-9	TRUE	European:100		African:25|East Asian:25|European:25|South Asian:25	https://ftp.ebi.ac.uk/pub/databases/spot/pgs/scores/PGS002469/ScoringFiles/PGS002469.txt.gz	2022-06-09	PGS obtained from the Catalog should be cited appropriately, and used in accordance with any licensing restrictions set by the authors. See EBI Terms of Use (https://www.ebi.ac.uk/about/terms-of-use/) for additional details.	11273
PGS002470	bp_SYSTOLICadjMEDz.P+T.0.001	Systolic blood pressure	systolic blood pressure	EFO_0006335	Pruning and Thresholding (P+T)	p < 0.001	GRCh37	32439	0	beta	PGP000332	35393596	10.1038/s41588-022-01036-9	TRUE	European:100		African:25|East Asian:25|European:25|South Asian:25	https://ftp.ebi.ac.uk/pub/databases/spot/pgs/scores/PGS002470/ScoringFiles/PGS002470.txt.gz	2022-06-09	PGS obtained from the Catalog should be cited appropriately, and used in accordance with any licensing restrictions set by the authors. See EBI Terms of Use (https://www.ebi.ac.uk/about/terms-of-use/) for additional details.	20448
PGS002471	pigment_TANNING.P+T.0.001	Tanning	suntan	EFO_0004279	Pruning and Thresholding (P+T)	p < 0.001	GRCh37	20040	0	beta	PGP000332	35393596	10.1038/s41588-022-01036-9	TRUE	European:100		African:25|East Asian:25|European:25|South Asian:25	https://ftp.ebi.ac.uk/pub/databases/spot/pgs/scores/PGS002471/ScoringFiles/PGS002471.txt.gz	2022-06-09	PGS obtained from the Catalog should be cited appropriately, and used in accordance with any licensing restrictions set by the authors. See EBI Terms of Use (https://www.ebi.ac.uk/about/terms-of-use/) for additional details.	12534
PGS002472	disease_THYROID_ANY_SELF_REP.P+T.0.001	Thyroid (self-reported conditions)	thyroid disease	EFO_1000627	Pruning and Thresholding (P+T)	p < 0.001	GRCh37	16694	0	beta	PGP000332	35393596	10.1038/s41588-022-01036-9	TRUE	European:100		African:25|East Asian:25|European:25|South Asian:25	https://ftp.ebi.ac.uk/pub/databases/spot/pgs/scores/PGS002472/ScoringFiles/PGS002472.txt.gz	2022-06-09	PGS obtained from the Catalog should be cited appropriately, and used in accordance with any licensing restrictions set by the authors. See EBI Terms of Use (https://www.ebi.ac.uk/about/terms-of-use/) for additional details.	11077
PGS002473	biochemistry_Cholesterol.P+T.0.001	Total cholesterol	total cholesterol measurement	EFO_0004574	Pruning and Thresholding (P+T)	p < 0.001	GRCh37	22547	0	beta	PGP000332	35393596	10.1038/s41588-022-01036-9	TRUE	European:100		African:25|East Asian:25|European:25|South Asian:25	https://ftp.ebi.ac.uk/pub/databases/spot/pgs/scores/PGS002473/ScoringFiles/PGS002473.txt.gz	2022-06-09	PGS obtained from the Catalog should be cited appropriately, and used in accordance with any licensing restrictions set by the authors. See EBI Terms of Use (https://www.ebi.ac.uk/about/terms-of-use/) for additional details.	14206
PGS002474	biochemistry_Triglycerides.P+T.0.001	Triglycerides	triglyceride measurement	EFO_0004530	Pruning and Thresholding (P+T)	p < 0.001	GRCh37	27130	0	beta	PGP000332	35393596	10.1038/s41588-022-01036-9	TRUE	European:100		African:25|East Asian:25|European:25|South Asian:25	https://ftp.ebi.ac.uk/pub/databases/spot/pgs/scores/PGS002474/ScoringFiles/PGS002474.txt.gz	2022-06-09	PGS obtained from the Catalog should be cited appropriately, and used in accordance with any licensing restrictions set by the authors. See EBI Terms of Use (https://www.ebi.ac.uk/about/terms-of-use/) for additional details.	17145
PGS002475	disease_T2D.P+T.0.001	Type 2 diabetes (T2D)	type 2 diabetes mellitus	MONDO_0005148	Pruning and Thresholding (P+T)	p < 0.001	GRCh37	16275	0	beta	PGP000332	35393596	10.1038/s41588-022-01036-9	TRUE	European:100		African:25|East Asian:25|European:25|South Asian:25	https://ftp.ebi.ac.uk/pub/databases/spot/pgs/scores/PGS002475/ScoringFiles/PGS002475.txt.gz	2022-06-09	PGS obtained from the Catalog should be cited appropriately, and used in accordance with any licensing restrictions set by the authors. See EBI Terms of Use (https://www.ebi.ac.uk/about/terms-of-use/) for additional details.	11049
PGS002476	biochemistry_VitaminD.P+T.0.001	Vitamin D	vitamin D measurement	EFO_0004631	Pruning and Thresholding (P+T)	p < 0.001	GRCh37	16848	0	beta	PGP000332	35393596	10.1038/s41588-022-01036-9	TRUE	European:100		African:25|East Asian:25|European:25|South Asian:25	https://ftp.ebi.ac.uk/pub/databases/spot/pgs/scores/PGS002476/ScoringFiles/PGS002476.txt.gz	2022-06-09	PGS obtained from the Catalog should be cited appropriately, and used in accordance with any licensing restrictions set by the authors. See EBI Terms of Use (https://www.ebi.ac.uk/about/terms-of-use/) for additional details.	10897
PGS002477	body_WHRadjBMIz.P+T.0.001	Waist-hip ratio	waist-hip ratio	EFO_0004343	Pruning and Thresholding (P+T)	p < 0.001	GRCh37	27033	0	beta	PGP000332	35393596	10.1038/s41588-022-01036-9	TRUE	European:100		African:25|East Asian:25|European:25|South Asian:25	https://ftp.ebi.ac.uk/pub/databases/spot/pgs/scores/PGS002477/ScoringFiles/PGS002477.txt.gz	2022-06-09	PGS obtained from the Catalog should be cited appropriately, and used in accordance with any licensing restrictions set by the authors. See EBI Terms of Use (https://www.ebi.ac.uk/about/terms-of-use/) for additional details.	17213
PGS002478	blood_WHITE_COUNT.P+T.0.001	White blood cell count	leukocyte count	EFO_0004308	Pruning and Thresholding (P+T)	p < 0.001	GRCh37	35005	0	beta	PGP000332	35393596	10.1038/s41588-022-01036-9	TRUE	European:100		African:25|East Asian:25|European:25|South Asian:25	https://ftp.ebi.ac.uk/pub/databases/spot/pgs/scores/PGS002478/ScoringFiles/PGS002478.txt.gz	2022-06-09	PGS obtained from the Catalog should be cited appropriately, and used in accordance with any licensing restrictions set by the authors. See EBI Terms of Use (https://www.ebi.ac.uk/about/terms-of-use/) for additional details.	22010
PGS002479	repro_NumberChildrenEverBorn_Pooled.P+T.0.01	Number of children ever born	number of children ever born measurement	EFO_0009102	Pruning and Thresholding (P+T)	p < 0.01	GRCh37	89453	0	beta	PGP000332	35393596	10.1038/s41588-022-01036-9	TRUE	European:100		African:25|East Asian:25|European:25|South Asian:25	https://ftp.ebi.ac.uk/pub/databases/spot/pgs/scores/PGS002479/ScoringFiles/PGS002479.txt.gz	2022-06-09	PGS obtained from the Catalog should be cited appropriately, and used in accordance with any licensing restrictions set by the authors. See EBI Terms of Use (https://www.ebi.ac.uk/about/terms-of-use/) for additional details.	58519
PGS002480	repro_MENARCHE_AGE.P+T.0.01	Age at menarche	age at menarche	EFO_0004703	Pruning and Thresholding (P+T)	p < 0.01	GRCh37	115583	0	beta	PGP000332	35393596	10.1038/s41588-022-01036-9	TRUE	European:100		African:25|East Asian:25|European:25|South Asian:25	https://ftp.ebi.ac.uk/pub/databases/spot/pgs/scores/PGS002480/ScoringFiles/PGS002480.txt.gz	2022-06-09	PGS obtained from the Catalog should be cited appropriately, and used in accordance with any licensing restrictions set by the authors. See EBI Terms of Use (https://www.ebi.ac.uk/about/terms-of-use/) for additional details.	75143
PGS002481	disease_ASTHMA_DIAGNOSED.P+T.0.01	Asthma	asthma	MONDO_0004979	Pruning and Thresholding (P+T)	p < 0.01	GRCh37	95252	0	beta	PGP000332	35393596	10.1038/s41588-022-01036-9	TRUE	European:100		African:25|East Asian:25|European:25|South Asian:25	https://ftp.ebi.ac.uk/pub/databases/spot/pgs/scores/PGS002481/ScoringFiles/PGS002481.txt.gz	2022-06-09	PGS obtained from the Catalog should be cited appropriately, and used in accordance with any licensing restrictions set by the authors. See EBI Terms of Use (https://www.ebi.ac.uk/about/terms-of-use/) for additional details.	62638
PGS002482	disease_AID_ALL.P+T.0.01	Autoimmune disease	autoimmune disease	EFO_0005140	Pruning and Thresholding (P+T)	p < 0.01	GRCh37	88404	0	beta	PGP000332	35393596	10.1038/s41588-022-01036-9	TRUE	European:100		African:25|East Asian:25|European:25|South Asian:25	https://ftp.ebi.ac.uk/pub/databases/spot/pgs/scores/PGS002482/ScoringFiles/PGS002482.txt.gz	2022-06-09	PGS obtained from the Catalog should be cited appropriately, and used in accordance with any licensing restrictions set by the authors. See EBI Terms of Use (https://www.ebi.ac.uk/about/terms-of-use/) for additional details.	58031
PGS002483	body_BMIz.P+T.0.01	Body mass index (BMI)	body mass index	EFO_0004340	Pruning and Thresholding (P+T)	p < 0.01	GRCh37	162598	0	beta	PGP000332	35393596	10.1038/s41588-022-01036-9	TRUE	European:100		African:25|East Asian:25|European:25|South Asian:25	https://ftp.ebi.ac.uk/pub/databases/spot/pgs/scores/PGS002483/ScoringFiles/PGS002483.txt.gz	2022-06-09	PGS obtained from the Catalog should be cited appropriately, and used in accordance with any licensing restrictions set by the authors. See EBI Terms of Use (https://www.ebi.ac.uk/about/terms-of-use/) for additional details.	105063
PGS002484	body_BALDING1.P+T.0.01	Balding Type 1	balding measurement	EFO_0007825	Pruning and Thresholding (P+T)	p < 0.01	GRCh37	106858	0	beta	PGP000332	35393596	10.1038/s41588-022-01036-9	TRUE	European:100		African:25|East Asian:25|European:25|South Asian:25	https://ftp.ebi.ac.uk/pub/databases/spot/pgs/scores/PGS002484/ScoringFiles/PGS002484.txt.gz	2022-06-09	PGS obtained from the Catalog should be cited appropriately, and used in accordance with any licensing restrictions set by the authors. See EBI Terms of Use (https://www.ebi.ac.uk/about/terms-of-use/) for additional details.	69549
PGS002485	bmd_HEEL_TSCOREz.P+T.0.01	Bone mineral density (BMD)	bone density	EFO_0003923	Pruning and Thresholding (P+T)	p < 0.01	GRCh37	171392	0	beta	PGP000332	35393596	10.1038/s41588-022-01036-9	TRUE	European:100		African:25|East Asian:25|European:25|South Asian:25	https://ftp.ebi.ac.uk/pub/databases/spot/pgs/scores/PGS002485/ScoringFiles/PGS002485.txt.gz	2022-06-09	PGS obtained from the Catalog should be cited appropriately, and used in accordance with any licensing restrictions set by the authors. See EBI Terms of Use (https://www.ebi.ac.uk/about/terms-of-use/) for additional details.	110536
PGS002486	disease_CARDIOVASCULAR.P+T.0.01	Cardiovascular disease	cardiovascular disease	EFO_0000319	Pruning and Thresholding (P+T)	p < 0.01	GRCh37	110640	0	beta	PGP000332	35393596	10.1038/s41588-022-01036-9	TRUE	European:100		African:25|East Asian:25|European:25|South Asian:25	https://ftp.ebi.ac.uk/pub/databases/spot/pgs/scores/PGS002486/ScoringFiles/PGS002486.txt.gz	2022-06-09	PGS obtained from the Catalog should be cited appropriately, and used in accordance with any licensing restrictions set by the authors. See EBI Terms of Use (https://www.ebi.ac.uk/about/terms-of-use/) for additional details.	71663
PGS002487	repro_ChildLess.P+T.0.01	Childless	reproductive behaviour measurement	EFO_0007862	Pruning and Thresholding (P+T)	p < 0.01	GRCh37	86054	0	beta	PGP000332	35393596	10.1038/s41588-022-01036-9	TRUE	European:100		African:25|East Asian:25|European:25|South Asian:25	https://ftp.ebi.ac.uk/pub/databases/spot/pgs/scores/PGS002487/ScoringFiles/PGS002487.txt.gz	2022-06-09	PGS obtained from the Catalog should be cited appropriately, and used in accordance with any licensing restrictions set by the authors. See EBI Terms of Use (https://www.ebi.ac.uk/about/terms-of-use/) for additional details.	56393
PGS002488	other_MORNINGPERSON.P+T.0.01	Chronotype (morning person)	chronotype measurement	EFO_0008328	Pruning and Thresholding (P+T)	p < 0.01	GRCh37	103314	0	beta	PGP000332	35393596	10.1038/s41588-022-01036-9	TRUE	European:100		African:25|East Asian:25|European:25|South Asian:25	https://ftp.ebi.ac.uk/pub/databases/spot/pgs/scores/PGS002488/ScoringFiles/PGS002488.txt.gz	2022-06-09	PGS obtained from the Catalog should be cited appropriately, and used in accordance with any licensing restrictions set by the authors. See EBI Terms of Use (https://www.ebi.ac.uk/about/terms-of-use/) for additional details.	67302
PGS002489	cov_EDU_COLLEGE.P+T.0.01	College education	educational attainment	EFO_0011015	Pruning and Thresholding (P+T)	p < 0.01	GRCh37	126911	0	beta	PGP000332	35393596	10.1038/s41588-022-01036-9	TRUE	European:100		African:25|East Asian:25|European:25|South Asian:25	https://ftp.ebi.ac.uk/pub/databases/spot/pgs/scores/PGS002489/ScoringFiles/PGS002489.txt.gz	2022-06-09	PGS obtained from the Catalog should be cited appropriately, and used in accordance with any licensing restrictions set by the authors. See EBI Terms of Use (https://www.ebi.ac.uk/about/terms-of-use/) for additional details.	82482
PGS002490	disease_DERMATOLOGY.P+T.0.01	Dermatologic diseases	skin disease	EFO_0000701	Pruning and Thresholding (P+T)	p < 0.01	GRCh37	88324	0	beta	PGP000332	35393596	10.1038/s41588-022-01036-9	TRUE	European:100		African:25|East Asian:25|European:25|South Asian:25	https://ftp.ebi.ac.uk/pub/databases/spot/pgs/scores/PGS002490/ScoringFiles/PGS002490.txt.gz	2022-06-09	PGS obtained from the Catalog should be cited appropriately, and used in accordance with any licensing restrictions set by the authors. See EBI Terms of Use (https://www.ebi.ac.uk/about/terms-of-use/) for additional details.	59151
PGS002491	disease_DIABETES_ANY_DIAGNOSED.P+T.0.01	Diabetes (any type)	diabetes mellitus	EFO_0000400	Pruning and Thresholding (P+T)	p < 0.01	GRCh37	95066	0	beta	PGP000332	35393596	10.1038/s41588-022-01036-9	TRUE	European:100		African:25|East Asian:25|European:25|South Asian:25	https://ftp.ebi.ac.uk/pub/databases/spot/pgs/scores/PGS002491/ScoringFiles/PGS002491.txt.gz	2022-06-09	PGS obtained from the Catalog should be cited appropriately, and used in accordance with any licensing restrictions set by the authors. See EBI Terms of Use (https://www.ebi.ac.uk/about/terms-of-use/) for additional details.	62702
PGS002492	bp_DIASTOLICadjMEDz.P+T.0.01	Diastolic blood pressure	diastolic blood pressure	EFO_0006336	Pruning and Thresholding (P+T)	p < 0.01	GRCh37	137641	0	beta	PGP000332	35393596	10.1038/s41588-022-01036-9	TRUE	European:100		African:25|East Asian:25|European:25|South Asian:25	https://ftp.ebi.ac.uk/pub/databases/spot/pgs/scores/PGS002492/ScoringFiles/PGS002492.txt.gz	2022-06-09	PGS obtained from the Catalog should be cited appropriately, and used in accordance with any licensing restrictions set by the authors. See EBI Terms of Use (https://www.ebi.ac.uk/about/terms-of-use/) for additional details.	88855
PGS002493	disease_ALLERGY_ECZEMA_DIAGNOSED.P+T.0.01	Eczema	Eczematoid dermatitis	HP_0000964	Pruning and Thresholding (P+T)	p < 0.01	GRCh37	100504	0	beta	PGP000332	35393596	10.1038/s41588-022-01036-9	TRUE	European:100		African:25|East Asian:25|European:25|South Asian:25	https://ftp.ebi.ac.uk/pub/databases/spot/pgs/scores/PGS002493/ScoringFiles/PGS002493.txt.gz	2022-06-09	PGS obtained from the Catalog should be cited appropriately, and used in accordance with any licensing restrictions set by the authors. See EBI Terms of Use (https://www.ebi.ac.uk/about/terms-of-use/) for additional details.	65281
PGS002494	disease_ENDOCRINE_DIABETES.P+T.0.01	Endocrine and diabetes diseases	endocrine system disease|diabetes mellitus	EFO_0001379|EFO_0000400	Pruning and Thresholding (P+T)	p < 0.01	GRCh37	93293	0	beta	PGP000332	35393596	10.1038/s41588-022-01036-9	TRUE	European:100		African:25|East Asian:25|European:25|South Asian:25	https://ftp.ebi.ac.uk/pub/databases/spot/pgs/scores/PGS002494/ScoringFiles/PGS002494.txt.gz	2022-06-09	PGS obtained from the Catalog should be cited appropriately, and used in accordance with any licensing restrictions set by the authors. See EBI Terms of Use (https://www.ebi.ac.uk/about/terms-of-use/) for additional details.	61613
PGS002495	blood_EOSINOPHIL_COUNT.P+T.0.01	Eosinophil count	eosinophil count	EFO_0004842	Pruning and Thresholding (P+T)	p < 0.01	GRCh37	135927	0	beta	PGP000332	35393596	10.1038/s41588-022-01036-9	TRUE	European:100		African:25|East Asian:25|European:25|South Asian:25	https://ftp.ebi.ac.uk/pub/databases/spot/pgs/scores/PGS002495/ScoringFiles/PGS002495.txt.gz	2022-06-09	PGS obtained from the Catalog should be cited appropriately, and used in accordance with any licensing restrictions set by the authors. See EBI Terms of Use (https://www.ebi.ac.uk/about/terms-of-use/) for additional details.	87093
PGS002496	lung_FEV1FVCzSMOKE.P+T.0.01	FEV1/FVC ratio	FEV/FVC ratio	EFO_0004713	Pruning and Thresholding (P+T)	p < 0.01	GRCh37	139123	0	beta	PGP000332	35393596	10.1038/s41588-022-01036-9	TRUE	European:100		African:25|East Asian:25|European:25|South Asian:25	https://ftp.ebi.ac.uk/pub/databases/spot/pgs/scores/PGS002496/ScoringFiles/PGS002496.txt.gz	2022-06-09	PGS obtained from the Catalog should be cited appropriately, and used in accordance with any licensing restrictions set by the authors. See EBI Terms of Use (https://www.ebi.ac.uk/about/terms-of-use/) for additional details.	89727
PGS002497	lung_FVCzSMOKE.P+T.0.01	Forced vital capacity	vital capacity	EFO_0004312	Pruning and Thresholding (P+T)	p < 0.01	GRCh37	134519	0	beta	PGP000332	35393596	10.1038/s41588-022-01036-9	TRUE	European:100		African:25|East Asian:25|European:25|South Asian:25	https://ftp.ebi.ac.uk/pub/databases/spot/pgs/scores/PGS002497/ScoringFiles/PGS002497.txt.gz	2022-06-09	PGS obtained from the Catalog should be cited appropriately, and used in accordance with any licensing restrictions set by the authors. See EBI Terms of Use (https://www.ebi.ac.uk/about/terms-of-use/) for additional details.	86963
PGS002498	biochemistry_Glucose.P+T.0.01	Glucose	glucose measurement	EFO_0004468	Pruning and Thresholding (P+T)	p < 0.01	GRCh37	95023	0	beta	PGP000332	35393596	10.1038/s41588-022-01036-9	TRUE	European:100		African:25|East Asian:25|European:25|South Asian:25	https://ftp.ebi.ac.uk/pub/databases/spot/pgs/scores/PGS002498/ScoringFiles/PGS002498.txt.gz	2022-06-09	PGS obtained from the Catalog should be cited appropriately, and used in accordance with any licensing restrictions set by the authors. See EBI Terms of Use (https://www.ebi.ac.uk/about/terms-of-use/) for additional details.	62563
PGS002499	biochemistry_HDLcholesterol.P+T.0.01	HDL cholesterol	high density lipoprotein cholesterol measurement	EFO_0004612	Pruning and Thresholding (P+T)	p < 0.01	GRCh37	141710	0	beta	PGP000332	35393596	10.1038/s41588-022-01036-9	TRUE	European:100		African:25|East Asian:25|European:25|South Asian:25	https://ftp.ebi.ac.uk/pub/databases/spot/pgs/scores/PGS002499/ScoringFiles/PGS002499.txt.gz	2022-06-09	PGS obtained from the Catalog should be cited appropriately, and used in accordance with any licensing restrictions set by the authors. See EBI Terms of Use (https://www.ebi.ac.uk/about/terms-of-use/) for additional details.	91091
PGS002500	pigment_HAIR.P+T.0.01	Hair color	hair colour measurement	EFO_0007822	Pruning and Thresholding (P+T)	p < 0.01	GRCh37	128235	0	beta	PGP000332	35393596	10.1038/s41588-022-01036-9	TRUE	European:100		African:25|East Asian:25|European:25|South Asian:25	https://ftp.ebi.ac.uk/pub/databases/spot/pgs/scores/PGS002500/ScoringFiles/PGS002500.txt.gz	2022-06-09	PGS obtained from the Catalog should be cited appropriately, and used in accordance with any licensing restrictions set by the authors. See EBI Terms of Use (https://www.ebi.ac.uk/about/terms-of-use/) for additional details.	82241
PGS002501	biochemistry_HbA1c.P+T.0.01	HbA1c	HbA1c measurement	EFO_0004541	Pruning and Thresholding (P+T)	p < 0.01	GRCh37	128425	0	beta	PGP000332	35393596	10.1038/s41588-022-01036-9	TRUE	European:100		African:25|East Asian:25|European:25|South Asian:25	https://ftp.ebi.ac.uk/pub/databases/spot/pgs/scores/PGS002501/ScoringFiles/PGS002501.txt.gz	2022-06-09	PGS obtained from the Catalog should be cited appropriately, and used in accordance with any licensing restrictions set by the authors. See EBI Terms of Use (https://www.ebi.ac.uk/about/terms-of-use/) for additional details.	82918
PGS002502	body_HEIGHTz.P+T.0.01	Height	body height	EFO_0004339	Pruning and Thresholding (P+T)	p < 0.01	GRCh37	262080	0	beta	PGP000332	35393596	10.1038/s41588-022-01036-9	TRUE	European:100		African:25|East Asian:25|European:25|South Asian:25	https://ftp.ebi.ac.uk/pub/databases/spot/pgs/scores/PGS002502/ScoringFiles/PGS002502.txt.gz	2022-06-09	PGS obtained from the Catalog should be cited appropriately, and used in accordance with any licensing restrictions set by the authors. See EBI Terms of Use (https://www.ebi.ac.uk/about/terms-of-use/) for additional details.	166814
PGS002503	blood_HIGH_LIGHT_SCATTER_RETICULOCYTE_COUNT.P+T.0.01	High light scatter reticulocyte count	reticulocyte count	EFO_0007986	Pruning and Thresholding (P+T)	p < 0.01	GRCh37	143701	0	beta	PGP000332	35393596	10.1038/s41588-022-01036-9	TRUE	European:100		African:25|East Asian:25|European:25|South Asian:25	https://ftp.ebi.ac.uk/pub/databases/spot/pgs/scores/PGS002503/ScoringFiles/PGS002503.txt.gz	2022-06-09	PGS obtained from the Catalog should be cited appropriately, and used in accordance with any licensing restrictions set by the authors. See EBI Terms of Use (https://www.ebi.ac.uk/about/terms-of-use/) for additional details.	92455
PGS002504	disease_HI_CHOL_SELF_REP.P+T.0.01	High cholesterol	Hypercholesterolemia	HP_0003124	Pruning and Thresholding (P+T)	p < 0.01	GRCh37	90341	0	beta	PGP000332	35393596	10.1038/s41588-022-01036-9	TRUE	European:100		African:25|East Asian:25|European:25|South Asian:25	https://ftp.ebi.ac.uk/pub/databases/spot/pgs/scores/PGS002504/ScoringFiles/PGS002504.txt.gz	2022-06-09	PGS obtained from the Catalog should be cited appropriately, and used in accordance with any licensing restrictions set by the authors. See EBI Terms of Use (https://www.ebi.ac.uk/about/terms-of-use/) for additional details.	59103
PGS002505	disease_HYPERTENSION_DIAGNOSED.P+T.0.01	Hypertension	hypertension	EFO_0000537	Pruning and Thresholding (P+T)	p < 0.01	GRCh37	115656	0	beta	PGP000332	35393596	10.1038/s41588-022-01036-9	TRUE	European:100		African:25|East Asian:25|European:25|South Asian:25	https://ftp.ebi.ac.uk/pub/databases/spot/pgs/scores/PGS002505/ScoringFiles/PGS002505.txt.gz	2022-06-09	PGS obtained from the Catalog should be cited appropriately, and used in accordance with any licensing restrictions set by the authors. See EBI Terms of Use (https://www.ebi.ac.uk/about/terms-of-use/) for additional details.	74752
PGS002506	disease_HYPOTHYROIDISM_SELF_REP.P+T.0.01	Hypothyroidism	hypothyroidism	EFO_0004705	Pruning and Thresholding (P+T)	p < 0.01	GRCh37	97010	0	beta	PGP000332	35393596	10.1038/s41588-022-01036-9	TRUE	European:100		African:25|East Asian:25|European:25|South Asian:25	https://ftp.ebi.ac.uk/pub/databases/spot/pgs/scores/PGS002506/ScoringFiles/PGS002506.txt.gz	2022-06-09	PGS obtained from the Catalog should be cited appropriately, and used in accordance with any licensing restrictions set by the authors. See EBI Terms of Use (https://www.ebi.ac.uk/about/terms-of-use/) for additional details.	63569
PGS002507	biochemistry_LDLdirect.P+T.0.01	LDL cholesterol	low density lipoprotein cholesterol measurement	EFO_0004611	Pruning and Thresholding (P+T)	p < 0.01	GRCh37	105053	0	beta	PGP000332	35393596	10.1038/s41588-022-01036-9	TRUE	European:100		African:25|East Asian:25|European:25|South Asian:25	https://ftp.ebi.ac.uk/pub/databases/spot/pgs/scores/PGS002507/ScoringFiles/PGS002507.txt.gz	2022-06-09	PGS obtained from the Catalog should be cited appropriately, and used in accordance with any licensing restrictions set by the authors. See EBI Terms of Use (https://www.ebi.ac.uk/about/terms-of-use/) for additional details.	68202
PGS002508	blood_LYMPHOCYTE_COUNT.P+T.0.01	Lymphocyte count	lymphocyte count	EFO_0004587	Pruning and Thresholding (P+T)	p < 0.01	GRCh37	140957	0	beta	PGP000332	35393596	10.1038/s41588-022-01036-9	TRUE	European:100		African:25|East Asian:25|European:25|South Asian:25	https://ftp.ebi.ac.uk/pub/databases/spot/pgs/scores/PGS002508/ScoringFiles/PGS002508.txt.gz	2022-06-09	PGS obtained from the Catalog should be cited appropriately, and used in accordance with any licensing restrictions set by the authors. See EBI Terms of Use (https://www.ebi.ac.uk/about/terms-of-use/) for additional details.	90125
PGS002509	blood_MEAN_CORPUSCULAR_HEMOGLOBIN.P+T.0.01	Mean corpuscular hemoglobin	mean corpuscular hemoglobin	EFO_0004527	Pruning and Thresholding (P+T)	p < 0.01	GRCh37	151362	0	beta	PGP000332	35393596	10.1038/s41588-022-01036-9	TRUE	European:100		African:25|East Asian:25|European:25|South Asian:25	https://ftp.ebi.ac.uk/pub/databases/spot/pgs/scores/PGS002509/ScoringFiles/PGS002509.txt.gz	2022-06-09	PGS obtained from the Catalog should be cited appropriately, and used in accordance with any licensing restrictions set by the authors. See EBI Terms of Use (https://www.ebi.ac.uk/about/terms-of-use/) for additional details.	96140
PGS002510	blood_MEAN_PLATELET_VOL.P+T.0.01	Mean platelet volume	mean platelet volume	EFO_0004584	Pruning and Thresholding (P+T)	p < 0.01	GRCh37	183887	0	beta	PGP000332	35393596	10.1038/s41588-022-01036-9	TRUE	European:100		African:25|East Asian:25|European:25|South Asian:25	https://ftp.ebi.ac.uk/pub/databases/spot/pgs/scores/PGS002510/ScoringFiles/PGS002510.txt.gz	2022-06-09	PGS obtained from the Catalog should be cited appropriately, and used in accordance with any licensing restrictions set by the authors. See EBI Terms of Use (https://www.ebi.ac.uk/about/terms-of-use/) for additional details.	117367
PGS002511	blood_MONOCYTE_COUNT.P+T.0.01	Monocyte count	monocyte count	EFO_0005091	Pruning and Thresholding (P+T)	p < 0.01	GRCh37	140833	0	beta	PGP000332	35393596	10.1038/s41588-022-01036-9	TRUE	European:100		African:25|East Asian:25|European:25|South Asian:25	https://ftp.ebi.ac.uk/pub/databases/spot/pgs/scores/PGS002511/ScoringFiles/PGS002511.txt.gz	2022-06-09	PGS obtained from the Catalog should be cited appropriately, and used in accordance with any licensing restrictions set by the authors. See EBI Terms of Use (https://www.ebi.ac.uk/about/terms-of-use/) for additional details.	90433
PGS002512	mental_NEUROTICISM.P+T.0.01	Neuroticism	neuroticism measurement	EFO_0007660	Pruning and Thresholding (P+T)	p < 0.01	GRCh37	103865	0	beta	PGP000332	35393596	10.1038/s41588-022-01036-9	TRUE	European:100		African:25|East Asian:25|European:25|South Asian:25	https://ftp.ebi.ac.uk/pub/databases/spot/pgs/scores/PGS002512/ScoringFiles/PGS002512.txt.gz	2022-06-09	PGS obtained from the Catalog should be cited appropriately, and used in accordance with any licensing restrictions set by the authors. See EBI Terms of Use (https://www.ebi.ac.uk/about/terms-of-use/) for additional details.	67572
PGS002513	blood_PLATELET_COUNT.P+T.0.01	Platelet count	platelet count	EFO_0004309	Pruning and Thresholding (P+T)	p < 0.01	GRCh37	170052	0	beta	PGP000332	35393596	10.1038/s41588-022-01036-9	TRUE	European:100		African:25|East Asian:25|European:25|South Asian:25	https://ftp.ebi.ac.uk/pub/databases/spot/pgs/scores/PGS002513/ScoringFiles/PGS002513.txt.gz	2022-06-09	PGS obtained from the Catalog should be cited appropriately, and used in accordance with any licensing restrictions set by the authors. See EBI Terms of Use (https://www.ebi.ac.uk/about/terms-of-use/) for additional details.	108473
PGS002514	disease_PSORIASIS.P+T.0.01	Psoriasis	psoriasis	EFO_0000676	Pruning and Thresholding (P+T)	p < 0.01	GRCh37	96453	0	beta	PGP000332	35393596	10.1038/s41588-022-01036-9	TRUE	European:100		African:25|East Asian:25|European:25|South Asian:25	https://ftp.ebi.ac.uk/pub/databases/spot/pgs/scores/PGS002514/ScoringFiles/PGS002514.txt.gz	2022-06-09	PGS obtained from the Catalog should be cited appropriately, and used in accordance with any licensing restrictions set by the authors. See EBI Terms of Use (https://www.ebi.ac.uk/about/terms-of-use/) for additional details.	65189
PGS002515	blood_RED_COUNT.P+T.0.01	Red blood cell count	erythrocyte count	EFO_0004305	Pruning and Thresholding (P+T)	p < 0.01	GRCh37	150047	0	beta	PGP000332	35393596	10.1038/s41588-022-01036-9	TRUE	European:100		African:25|East Asian:25|European:25|South Asian:25	https://ftp.ebi.ac.uk/pub/databases/spot/pgs/scores/PGS002515/ScoringFiles/PGS002515.txt.gz	2022-06-09	PGS obtained from the Catalog should be cited appropriately, and used in accordance with any licensing restrictions set by the authors. See EBI Terms of Use (https://www.ebi.ac.uk/about/terms-of-use/) for additional details.	95684
PGS002516	blood_RBC_DISTRIB_WIDTH.P+T.0.01	Red blood cell distribution width	Red cell distribution width	EFO_0009188	Pruning and Thresholding (P+T)	p < 0.01	GRCh37	136154	0	beta	PGP000332	35393596	10.1038/s41588-022-01036-9	TRUE	European:100		African:25|East Asian:25|European:25|South Asian:25	https://ftp.ebi.ac.uk/pub/databases/spot/pgs/scores/PGS002516/ScoringFiles/PGS002516.txt.gz	2022-06-09	PGS obtained from the Catalog should be cited appropriately, and used in accordance with any licensing restrictions set by the authors. See EBI Terms of Use (https://www.ebi.ac.uk/about/terms-of-use/) for additional details.	86526
PGS002517	disease_RESPIRATORY_ENT.P+T.0.01	Respiratory and ear-nose-throat diseases	respiratory system disease	EFO_0000684	Pruning and Thresholding (P+T)	p < 0.01	GRCh37	93256	0	beta	PGP000332	35393596	10.1038/s41588-022-01036-9	TRUE	European:100		African:25|East Asian:25|European:25|South Asian:25	https://ftp.ebi.ac.uk/pub/databases/spot/pgs/scores/PGS002517/ScoringFiles/PGS002517.txt.gz	2022-06-09	PGS obtained from the Catalog should be cited appropriately, and used in accordance with any licensing restrictions set by the authors. See EBI Terms of Use (https://www.ebi.ac.uk/about/terms-of-use/) for additional details.	61286
PGS002518	cov_SMOKING_STATUS.P+T.0.01	Smoking status	smoking status measurement	EFO_0006527	Pruning and Thresholding (P+T)	p < 0.01	GRCh37	106902	0	beta	PGP000332	35393596	10.1038/s41588-022-01036-9	TRUE	European:100		African:25|East Asian:25|European:25|South Asian:25	https://ftp.ebi.ac.uk/pub/databases/spot/pgs/scores/PGS002518/ScoringFiles/PGS002518.txt.gz	2022-06-09	PGS obtained from the Catalog should be cited appropriately, and used in accordance with any licensing restrictions set by the authors. See EBI Terms of Use (https://www.ebi.ac.uk/about/terms-of-use/) for additional details.	69446
PGS002519	bp_SYSTOLICadjMEDz.P+T.0.01	Systolic blood pressure	systolic blood pressure	EFO_0006335	Pruning and Thresholding (P+T)	p < 0.01	GRCh37	139179	0	beta	PGP000332	35393596	10.1038/s41588-022-01036-9	TRUE	European:100		African:25|East Asian:25|European:25|South Asian:25	https://ftp.ebi.ac.uk/pub/databases/spot/pgs/scores/PGS002519/ScoringFiles/PGS002519.txt.gz	2022-06-09	PGS obtained from the Catalog should be cited appropriately, and used in accordance with any licensing restrictions set by the authors. See EBI Terms of Use (https://www.ebi.ac.uk/about/terms-of-use/) for additional details.	89484
PGS002520	pigment_TANNING.P+T.0.01	Tanning	suntan	EFO_0004279	Pruning and Thresholding (P+T)	p < 0.01	GRCh37	100837	0	beta	PGP000332	35393596	10.1038/s41588-022-01036-9	TRUE	European:100		African:25|East Asian:25|European:25|South Asian:25	https://ftp.ebi.ac.uk/pub/databases/spot/pgs/scores/PGS002520/ScoringFiles/PGS002520.txt.gz	2022-06-09	PGS obtained from the Catalog should be cited appropriately, and used in accordance with any licensing restrictions set by the authors. See EBI Terms of Use (https://www.ebi.ac.uk/about/terms-of-use/) for additional details.	65452
PGS002521	disease_THYROID_ANY_SELF_REP.P+T.0.01	Thyroid (self-reported conditions)	thyroid disease	EFO_1000627	Pruning and Thresholding (P+T)	p < 0.01	GRCh37	95522	0	beta	PGP000332	35393596	10.1038/s41588-022-01036-9	TRUE	European:100		African:25|East Asian:25|European:25|South Asian:25	https://ftp.ebi.ac.uk/pub/databases/spot/pgs/scores/PGS002521/ScoringFiles/PGS002521.txt.gz	2022-06-09	PGS obtained from the Catalog should be cited appropriately, and used in accordance with any licensing restrictions set by the authors. See EBI Terms of Use (https://www.ebi.ac.uk/about/terms-of-use/) for additional details.	62662
PGS002522	biochemistry_Cholesterol.P+T.0.01	Total cholesterol	total cholesterol measurement	EFO_0004574	Pruning and Thresholding (P+T)	p < 0.01	GRCh37	109026	0	beta	PGP000332	35393596	10.1038/s41588-022-01036-9	TRUE	European:100		African:25|East Asian:25|European:25|South Asian:25	https://ftp.ebi.ac.uk/pub/databases/spot/pgs/scores/PGS002522/ScoringFiles/PGS002522.txt.gz	2022-06-09	PGS obtained from the Catalog should be cited appropriately, and used in accordance with any licensing restrictions set by the authors. See EBI Terms of Use (https://www.ebi.ac.uk/about/terms-of-use/) for additional details.	70531
PGS002523	biochemistry_Triglycerides.P+T.0.01	Triglycerides	triglyceride measurement	EFO_0004530	Pruning and Thresholding (P+T)	p < 0.01	GRCh37	122153	0	beta	PGP000332	35393596	10.1038/s41588-022-01036-9	TRUE	European:100		African:25|East Asian:25|European:25|South Asian:25	https://ftp.ebi.ac.uk/pub/databases/spot/pgs/scores/PGS002523/ScoringFiles/PGS002523.txt.gz	2022-06-09	PGS obtained from the Catalog should be cited appropriately, and used in accordance with any licensing restrictions set by the authors. See EBI Terms of Use (https://www.ebi.ac.uk/about/terms-of-use/) for additional details.	78895
PGS002524	disease_T2D.P+T.0.01	Type 2 diabetes (T2D)	type 2 diabetes mellitus	MONDO_0005148	Pruning and Thresholding (P+T)	p < 0.01	GRCh37	95287	0	beta	PGP000332	35393596	10.1038/s41588-022-01036-9	TRUE	European:100		African:25|East Asian:25|European:25|South Asian:25	https://ftp.ebi.ac.uk/pub/databases/spot/pgs/scores/PGS002524/ScoringFiles/PGS002524.txt.gz	2022-06-09	PGS obtained from the Catalog should be cited appropriately, and used in accordance with any licensing restrictions set by the authors. See EBI Terms of Use (https://www.ebi.ac.uk/about/terms-of-use/) for additional details.	62929
PGS002525	biochemistry_VitaminD.P+T.0.01	Vitamin D	vitamin D measurement	EFO_0004631	Pruning and Thresholding (P+T)	p < 0.01	GRCh37	99894	0	beta	PGP000332	35393596	10.1038/s41588-022-01036-9	TRUE	European:100		African:25|East Asian:25|European:25|South Asian:25	https://ftp.ebi.ac.uk/pub/databases/spot/pgs/scores/PGS002525/ScoringFiles/PGS002525.txt.gz	2022-06-09	PGS obtained from the Catalog should be cited appropriately, and used in accordance with any licensing restrictions set by the authors. See EBI Terms of Use (https://www.ebi.ac.uk/about/terms-of-use/) for additional details.	64890
PGS002526	body_WHRadjBMIz.P+T.0.01	Waist-hip ratio	waist-hip ratio	EFO_0004343	Pruning and Thresholding (P+T)	p < 0.01	GRCh37	126268	0	beta	PGP000332	35393596	10.1038/s41588-022-01036-9	TRUE	European:100		African:25|East Asian:25|European:25|South Asian:25	https://ftp.ebi.ac.uk/pub/databases/spot/pgs/scores/PGS002526/ScoringFiles/PGS002526.txt.gz	2022-06-09	PGS obtained from the Catalog should be cited appropriately, and used in accordance with any licensing restrictions set by the authors. See EBI Terms of Use (https://www.ebi.ac.uk/about/terms-of-use/) for additional details.	81588
PGS002527	blood_WHITE_COUNT.P+T.0.01	White blood cell count	leukocyte count	EFO_0004308	Pruning and Thresholding (P+T)	p < 0.01	GRCh37	141866	0	beta	PGP000332	35393596	10.1038/s41588-022-01036-9	TRUE	European:100		African:25|East Asian:25|European:25|South Asian:25	https://ftp.ebi.ac.uk/pub/databases/spot/pgs/scores/PGS002527/ScoringFiles/PGS002527.txt.gz	2022-06-09	PGS obtained from the Catalog should be cited appropriately, and used in accordance with any licensing restrictions set by the authors. See EBI Terms of Use (https://www.ebi.ac.uk/about/terms-of-use/) for additional details.	91269
PGS002528	repro_NumberChildrenEverBorn_Pooled.P+T.1e-06	Number of children ever born	number of children ever born measurement	EFO_0009102	Pruning and Thresholding (P+T)	p < 1e-06	GRCh37	66	0	beta	PGP000332	35393596	10.1038/s41588-022-01036-9	TRUE	European:100		African:25|East Asian:25|European:25|South Asian:25	https://ftp.ebi.ac.uk/pub/databases/spot/pgs/scores/PGS002528/ScoringFiles/PGS002528.txt.gz	2022-06-09	PGS obtained from the Catalog should be cited appropriately, and used in accordance with any licensing restrictions set by the authors. See EBI Terms of Use (https://www.ebi.ac.uk/about/terms-of-use/) for additional details.	36
PGS002529	repro_MENARCHE_AGE.P+T.1e-06	Age at menarche	age at menarche	EFO_0004703	Pruning and Thresholding (P+T)	p < 1e-06	GRCh37	1546	0	beta	PGP000332	35393596	10.1038/s41588-022-01036-9	TRUE	European:100		African:25|East Asian:25|European:25|South Asian:25	https://ftp.ebi.ac.uk/pub/databases/spot/pgs/scores/PGS002529/ScoringFiles/PGS002529.txt.gz	2022-06-09	PGS obtained from the Catalog should be cited appropriately, and used in accordance with any licensing restrictions set by the authors. See EBI Terms of Use (https://www.ebi.ac.uk/about/terms-of-use/) for additional details.	949
PGS002530	disease_ASTHMA_DIAGNOSED.P+T.1e-06	Asthma	asthma	MONDO_0004979	Pruning and Thresholding (P+T)	p < 1e-06	GRCh37	817	0	beta	PGP000332	35393596	10.1038/s41588-022-01036-9	TRUE	European:100		African:25|East Asian:25|European:25|South Asian:25	https://ftp.ebi.ac.uk/pub/databases/spot/pgs/scores/PGS002530/ScoringFiles/PGS002530.txt.gz	2022-06-09	PGS obtained from the Catalog should be cited appropriately, and used in accordance with any licensing restrictions set by the authors. See EBI Terms of Use (https://www.ebi.ac.uk/about/terms-of-use/) for additional details.	548
PGS002531	disease_AID_ALL.P+T.1e-06	Autoimmune disease	autoimmune disease	EFO_0005140	Pruning and Thresholding (P+T)	p < 1e-06	GRCh37	382	0	beta	PGP000332	35393596	10.1038/s41588-022-01036-9	TRUE	European:100		African:25|East Asian:25|European:25|South Asian:25	https://ftp.ebi.ac.uk/pub/databases/spot/pgs/scores/PGS002531/ScoringFiles/PGS002531.txt.gz	2022-06-09	PGS obtained from the Catalog should be cited appropriately, and used in accordance with any licensing restrictions set by the authors. See EBI Terms of Use (https://www.ebi.ac.uk/about/terms-of-use/) for additional details.	237
PGS002532	body_BMIz.P+T.1e-06	Body mass index (BMI)	body mass index	EFO_0004340	Pruning and Thresholding (P+T)	p < 1e-06	GRCh37	4284	0	beta	PGP000332	35393596	10.1038/s41588-022-01036-9	TRUE	European:100		African:25|East Asian:25|European:25|South Asian:25	https://ftp.ebi.ac.uk/pub/databases/spot/pgs/scores/PGS002532/ScoringFiles/PGS002532.txt.gz	2022-06-09	PGS obtained from the Catalog should be cited appropriately, and used in accordance with any licensing restrictions set by the authors. See EBI Terms of Use (https://www.ebi.ac.uk/about/terms-of-use/) for additional details.	2564
PGS002533	body_BALDING1.P+T.1e-06	Balding Type 1	balding measurement	EFO_0007825	Pruning and Thresholding (P+T)	p < 1e-06	GRCh37	2899	0	beta	PGP000332	35393596	10.1038/s41588-022-01036-9	TRUE	European:100		African:25|East Asian:25|European:25|South Asian:25	https://ftp.ebi.ac.uk/pub/databases/spot/pgs/scores/PGS002533/ScoringFiles/PGS002533.txt.gz	2022-06-09	PGS obtained from the Catalog should be cited appropriately, and used in accordance with any licensing restrictions set by the authors. See EBI Terms of Use (https://www.ebi.ac.uk/about/terms-of-use/) for additional details.	1846
PGS002534	bmd_HEEL_TSCOREz.P+T.1e-06	Bone mineral density (BMD)	bone density	EFO_0003923	Pruning and Thresholding (P+T)	p < 1e-06	GRCh37	11440	0	beta	PGP000332	35393596	10.1038/s41588-022-01036-9	TRUE	European:100		African:25|East Asian:25|European:25|South Asian:25	https://ftp.ebi.ac.uk/pub/databases/spot/pgs/scores/PGS002534/ScoringFiles/PGS002534.txt.gz	2022-06-09	PGS obtained from the Catalog should be cited appropriately, and used in accordance with any licensing restrictions set by the authors. See EBI Terms of Use (https://www.ebi.ac.uk/about/terms-of-use/) for additional details.	7322
PGS002535	disease_CARDIOVASCULAR.P+T.1e-06	Cardiovascular disease	cardiovascular disease	EFO_0000319	Pruning and Thresholding (P+T)	p < 1e-06	GRCh37	1218	0	beta	PGP000332	35393596	10.1038/s41588-022-01036-9	TRUE	European:100		African:25|East Asian:25|European:25|South Asian:25	https://ftp.ebi.ac.uk/pub/databases/spot/pgs/scores/PGS002535/ScoringFiles/PGS002535.txt.gz	2022-06-09	PGS obtained from the Catalog should be cited appropriately, and used in accordance with any licensing restrictions set by the authors. See EBI Terms of Use (https://www.ebi.ac.uk/about/terms-of-use/) for additional details.	775
PGS002536	repro_ChildLess.P+T.1e-06	Childless	reproductive behaviour measurement	EFO_0007862	Pruning and Thresholding (P+T)	p < 1e-06	GRCh37	53	0	beta	PGP000332	35393596	10.1038/s41588-022-01036-9	TRUE	European:100		African:25|East Asian:25|European:25|South Asian:25	https://ftp.ebi.ac.uk/pub/databases/spot/pgs/scores/PGS002536/ScoringFiles/PGS002536.txt.gz	2022-06-09	PGS obtained from the Catalog should be cited appropriately, and used in accordance with any licensing restrictions set by the authors. See EBI Terms of Use (https://www.ebi.ac.uk/about/terms-of-use/) for additional details.	31
PGS002537	other_MORNINGPERSON.P+T.1e-06	Chronotype (morning person)	chronotype measurement	EFO_0008328	Pruning and Thresholding (P+T)	p < 1e-06	GRCh37	562	0	beta	PGP000332	35393596	10.1038/s41588-022-01036-9	TRUE	European:100		African:25|East Asian:25|European:25|South Asian:25	https://ftp.ebi.ac.uk/pub/databases/spot/pgs/scores/PGS002537/ScoringFiles/PGS002537.txt.gz	2022-06-09	PGS obtained from the Catalog should be cited appropriately, and used in accordance with any licensing restrictions set by the authors. See EBI Terms of Use (https://www.ebi.ac.uk/about/terms-of-use/) for additional details.	359
PGS002538	cov_EDU_COLLEGE.P+T.1e-06	College education	educational attainment	EFO_0011015	Pruning and Thresholding (P+T)	p < 1e-06	GRCh37	1136	0	beta	PGP000332	35393596	10.1038/s41588-022-01036-9	TRUE	European:100		African:25|East Asian:25|European:25|South Asian:25	https://ftp.ebi.ac.uk/pub/databases/spot/pgs/scores/PGS002538/ScoringFiles/PGS002538.txt.gz	2022-06-09	PGS obtained from the Catalog should be cited appropriately, and used in accordance with any licensing restrictions set by the authors. See EBI Terms of Use (https://www.ebi.ac.uk/about/terms-of-use/) for additional details.	699
PGS002539	disease_DERMATOLOGY.P+T.1e-06	Dermatologic diseases	skin disease	EFO_0000701	Pruning and Thresholding (P+T)	p < 1e-06	GRCh37	540	0	beta	PGP000332	35393596	10.1038/s41588-022-01036-9	TRUE	European:100		African:25|East Asian:25|European:25|South Asian:25	https://ftp.ebi.ac.uk/pub/databases/spot/pgs/scores/PGS002539/ScoringFiles/PGS002539.txt.gz	2022-06-09	PGS obtained from the Catalog should be cited appropriately, and used in accordance with any licensing restrictions set by the authors. See EBI Terms of Use (https://www.ebi.ac.uk/about/terms-of-use/) for additional details.	411
PGS002540	disease_DIABETES_ANY_DIAGNOSED.P+T.1e-06	Diabetes (any type)	diabetes mellitus	EFO_0000400	Pruning and Thresholding (P+T)	p < 1e-06	GRCh37	598	0	beta	PGP000332	35393596	10.1038/s41588-022-01036-9	TRUE	European:100		African:25|East Asian:25|European:25|South Asian:25	https://ftp.ebi.ac.uk/pub/databases/spot/pgs/scores/PGS002540/ScoringFiles/PGS002540.txt.gz	2022-06-09	PGS obtained from the Catalog should be cited appropriately, and used in accordance with any licensing restrictions set by the authors. See EBI Terms of Use (https://www.ebi.ac.uk/about/terms-of-use/) for additional details.	431
PGS002541	bp_DIASTOLICadjMEDz.P+T.1e-06	Diastolic blood pressure	diastolic blood pressure	EFO_0006336	Pruning and Thresholding (P+T)	p < 1e-06	GRCh37	3531	0	beta	PGP000332	35393596	10.1038/s41588-022-01036-9	TRUE	European:100		African:25|East Asian:25|European:25|South Asian:25	https://ftp.ebi.ac.uk/pub/databases/spot/pgs/scores/PGS002541/ScoringFiles/PGS002541.txt.gz	2022-06-09	PGS obtained from the Catalog should be cited appropriately, and used in accordance with any licensing restrictions set by the authors. See EBI Terms of Use (https://www.ebi.ac.uk/about/terms-of-use/) for additional details.	2212
PGS002542	disease_ALLERGY_ECZEMA_DIAGNOSED.P+T.1e-06	Eczema	Eczematoid dermatitis	HP_0000964	Pruning and Thresholding (P+T)	p < 1e-06	GRCh37	1104	0	beta	PGP000332	35393596	10.1038/s41588-022-01036-9	TRUE	European:100		African:25|East Asian:25|European:25|South Asian:25	https://ftp.ebi.ac.uk/pub/databases/spot/pgs/scores/PGS002542/ScoringFiles/PGS002542.txt.gz	2022-06-09	PGS obtained from the Catalog should be cited appropriately, and used in accordance with any licensing restrictions set by the authors. See EBI Terms of Use (https://www.ebi.ac.uk/about/terms-of-use/) for additional details.	732
PGS002543	disease_ENDOCRINE_DIABETES.P+T.1e-06	Endocrine and diabetes diseases	endocrine system disease|diabetes mellitus	EFO_0001379|EFO_0000400	Pruning and Thresholding (P+T)	p < 1e-06	GRCh37	528	0	beta	PGP000332	35393596	10.1038/s41588-022-01036-9	TRUE	European:100		African:25|East Asian:25|European:25|South Asian:25	https://ftp.ebi.ac.uk/pub/databases/spot/pgs/scores/PGS002543/ScoringFiles/PGS002543.txt.gz	2022-06-09	PGS obtained from the Catalog should be cited appropriately, and used in accordance with any licensing restrictions set by the authors. See EBI Terms of Use (https://www.ebi.ac.uk/about/terms-of-use/) for additional details.	385
PGS002544	blood_EOSINOPHIL_COUNT.P+T.1e-06	Eosinophil count	eosinophil count	EFO_0004842	Pruning and Thresholding (P+T)	p < 1e-06	GRCh37	6683	0	beta	PGP000332	35393596	10.1038/s41588-022-01036-9	TRUE	European:100		African:25|East Asian:25|European:25|South Asian:25	https://ftp.ebi.ac.uk/pub/databases/spot/pgs/scores/PGS002544/ScoringFiles/PGS002544.txt.gz	2022-06-09	PGS obtained from the Catalog should be cited appropriately, and used in accordance with any licensing restrictions set by the authors. See EBI Terms of Use (https://www.ebi.ac.uk/about/terms-of-use/) for additional details.	4136
PGS002545	lung_FEV1FVCzSMOKE.P+T.1e-06	FEV1/FVC ratio	FEV/FVC ratio	EFO_0004713	Pruning and Thresholding (P+T)	p < 1e-06	GRCh37	4165	0	beta	PGP000332	35393596	10.1038/s41588-022-01036-9	TRUE	European:100		African:25|East Asian:25|European:25|South Asian:25	https://ftp.ebi.ac.uk/pub/databases/spot/pgs/scores/PGS002545/ScoringFiles/PGS002545.txt.gz	2022-06-09	PGS obtained from the Catalog should be cited appropriately, and used in accordance with any licensing restrictions set by the authors. See EBI Terms of Use (https://www.ebi.ac.uk/about/terms-of-use/) for additional details.	2671
PGS002546	lung_FVCzSMOKE.P+T.1e-06	Forced vital capacity	vital capacity	EFO_0004312	Pruning and Thresholding (P+T)	p < 1e-06	GRCh37	2327	0	beta	PGP000332	35393596	10.1038/s41588-022-01036-9	TRUE	European:100		African:25|East Asian:25|European:25|South Asian:25	https://ftp.ebi.ac.uk/pub/databases/spot/pgs/scores/PGS002546/ScoringFiles/PGS002546.txt.gz	2022-06-09	PGS obtained from the Catalog should be cited appropriately, and used in accordance with any licensing restrictions set by the authors. See EBI Terms of Use (https://www.ebi.ac.uk/about/terms-of-use/) for additional details.	1388
PGS002547	biochemistry_Glucose.P+T.1e-06	Glucose	glucose measurement	EFO_0004468	Pruning and Thresholding (P+T)	p < 1e-06	GRCh37	840	0	beta	PGP000332	35393596	10.1038/s41588-022-01036-9	TRUE	European:100		African:25|East Asian:25|European:25|South Asian:25	https://ftp.ebi.ac.uk/pub/databases/spot/pgs/scores/PGS002547/ScoringFiles/PGS002547.txt.gz	2022-06-09	PGS obtained from the Catalog should be cited appropriately, and used in accordance with any licensing restrictions set by the authors. See EBI Terms of Use (https://www.ebi.ac.uk/about/terms-of-use/) for additional details.	592
PGS002548	biochemistry_HDLcholesterol.P+T.1e-06	HDL cholesterol	high density lipoprotein cholesterol measurement	EFO_0004612	Pruning and Thresholding (P+T)	p < 1e-06	GRCh37	6518	0	beta	PGP000332	35393596	10.1038/s41588-022-01036-9	TRUE	European:100		African:25|East Asian:25|European:25|South Asian:25	https://ftp.ebi.ac.uk/pub/databases/spot/pgs/scores/PGS002548/ScoringFiles/PGS002548.txt.gz	2022-06-09	PGS obtained from the Catalog should be cited appropriately, and used in accordance with any licensing restrictions set by the authors. See EBI Terms of Use (https://www.ebi.ac.uk/about/terms-of-use/) for additional details.	4049
PGS002549	pigment_HAIR.P+T.1e-06	Hair color	hair colour measurement	EFO_0007822	Pruning and Thresholding (P+T)	p < 1e-06	GRCh37	10216	0	beta	PGP000332	35393596	10.1038/s41588-022-01036-9	TRUE	European:100		African:25|East Asian:25|European:25|South Asian:25	https://ftp.ebi.ac.uk/pub/databases/spot/pgs/scores/PGS002549/ScoringFiles/PGS002549.txt.gz	2022-06-09	PGS obtained from the Catalog should be cited appropriately, and used in accordance with any licensing restrictions set by the authors. See EBI Terms of Use (https://www.ebi.ac.uk/about/terms-of-use/) for additional details.	6076
PGS002550	biochemistry_HbA1c.P+T.1e-06	HbA1c	HbA1c measurement	EFO_0004541	Pruning and Thresholding (P+T)	p < 1e-06	GRCh37	4546	0	beta	PGP000332	35393596	10.1038/s41588-022-01036-9	TRUE	European:100		African:25|East Asian:25|European:25|South Asian:25	https://ftp.ebi.ac.uk/pub/databases/spot/pgs/scores/PGS002550/ScoringFiles/PGS002550.txt.gz	2022-06-09	PGS obtained from the Catalog should be cited appropriately, and used in accordance with any licensing restrictions set by the authors. See EBI Terms of Use (https://www.ebi.ac.uk/about/terms-of-use/) for additional details.	2870
PGS002551	body_HEIGHTz.P+T.1e-06	Height	body height	EFO_0004339	Pruning and Thresholding (P+T)	p < 1e-06	GRCh37	27070	0	beta	PGP000332	35393596	10.1038/s41588-022-01036-9	TRUE	European:100		African:25|East Asian:25|European:25|South Asian:25	https://ftp.ebi.ac.uk/pub/databases/spot/pgs/scores/PGS002551/ScoringFiles/PGS002551.txt.gz	2022-06-09	PGS obtained from the Catalog should be cited appropriately, and used in accordance with any licensing restrictions set by the authors. See EBI Terms of Use (https://www.ebi.ac.uk/about/terms-of-use/) for additional details.	16665
PGS002552	blood_HIGH_LIGHT_SCATTER_RETICULOCYTE_COUNT.P+T.1e-06	High light scatter reticulocyte count	reticulocyte count	EFO_0007986	Pruning and Thresholding (P+T)	p < 1e-06	GRCh37	6655	0	beta	PGP000332	35393596	10.1038/s41588-022-01036-9	TRUE	European:100		African:25|East Asian:25|European:25|South Asian:25	https://ftp.ebi.ac.uk/pub/databases/spot/pgs/scores/PGS002552/ScoringFiles/PGS002552.txt.gz	2022-06-09	PGS obtained from the Catalog should be cited appropriately, and used in accordance with any licensing restrictions set by the authors. See EBI Terms of Use (https://www.ebi.ac.uk/about/terms-of-use/) for additional details.	4083
PGS002553	disease_HI_CHOL_SELF_REP.P+T.1e-06	High cholesterol	Hypercholesterolemia	HP_0003124	Pruning and Thresholding (P+T)	p < 1e-06	GRCh37	810	0	beta	PGP000332	35393596	10.1038/s41588-022-01036-9	TRUE	European:100		African:25|East Asian:25|European:25|South Asian:25	https://ftp.ebi.ac.uk/pub/databases/spot/pgs/scores/PGS002553/ScoringFiles/PGS002553.txt.gz	2022-06-09	PGS obtained from the Catalog should be cited appropriately, and used in accordance with any licensing restrictions set by the authors. See EBI Terms of Use (https://www.ebi.ac.uk/about/terms-of-use/) for additional details.	498
PGS002554	disease_HYPERTENSION_DIAGNOSED.P+T.1e-06	Hypertension	hypertension	EFO_0000537	Pruning and Thresholding (P+T)	p < 1e-06	GRCh37	1715	0	beta	PGP000332	35393596	10.1038/s41588-022-01036-9	TRUE	European:100		African:25|East Asian:25|European:25|South Asian:25	https://ftp.ebi.ac.uk/pub/databases/spot/pgs/scores/PGS002554/ScoringFiles/PGS002554.txt.gz	2022-06-09	PGS obtained from the Catalog should be cited appropriately, and used in accordance with any licensing restrictions set by the authors. See EBI Terms of Use (https://www.ebi.ac.uk/about/terms-of-use/) for additional details.	1064
PGS002555	disease_HYPOTHYROIDISM_SELF_REP.P+T.1e-06	Hypothyroidism	hypothyroidism	EFO_0004705	Pruning and Thresholding (P+T)	p < 1e-06	GRCh37	986	0	beta	PGP000332	35393596	10.1038/s41588-022-01036-9	TRUE	European:100		African:25|East Asian:25|European:25|South Asian:25	https://ftp.ebi.ac.uk/pub/databases/spot/pgs/scores/PGS002555/ScoringFiles/PGS002555.txt.gz	2022-06-09	PGS obtained from the Catalog should be cited appropriately, and used in accordance with any licensing restrictions set by the authors. See EBI Terms of Use (https://www.ebi.ac.uk/about/terms-of-use/) for additional details.	632
PGS002556	biochemistry_LDLdirect.P+T.1e-06	LDL cholesterol	low density lipoprotein cholesterol measurement	EFO_0004611	Pruning and Thresholding (P+T)	p < 1e-06	GRCh37	3244	0	beta	PGP000332	35393596	10.1038/s41588-022-01036-9	TRUE	European:100		African:25|East Asian:25|European:25|South Asian:25	https://ftp.ebi.ac.uk/pub/databases/spot/pgs/scores/PGS002556/ScoringFiles/PGS002556.txt.gz	2022-06-09	PGS obtained from the Catalog should be cited appropriately, and used in accordance with any licensing restrictions set by the authors. See EBI Terms of Use (https://www.ebi.ac.uk/about/terms-of-use/) for additional details.	2039
PGS002557	blood_LYMPHOCYTE_COUNT.P+T.1e-06	Lymphocyte count	lymphocyte count	EFO_0004587	Pruning and Thresholding (P+T)	p < 1e-06	GRCh37	5729	0	beta	PGP000332	35393596	10.1038/s41588-022-01036-9	TRUE	European:100		African:25|East Asian:25|European:25|South Asian:25	https://ftp.ebi.ac.uk/pub/databases/spot/pgs/scores/PGS002557/ScoringFiles/PGS002557.txt.gz	2022-06-09	PGS obtained from the Catalog should be cited appropriately, and used in accordance with any licensing restrictions set by the authors. See EBI Terms of Use (https://www.ebi.ac.uk/about/terms-of-use/) for additional details.	3489
PGS002558	blood_MEAN_CORPUSCULAR_HEMOGLOBIN.P+T.1e-06	Mean corpuscular hemoglobin	mean corpuscular hemoglobin	EFO_0004527	Pruning and Thresholding (P+T)	p < 1e-06	GRCh37	10888	0	beta	PGP000332	35393596	10.1038/s41588-022-01036-9	TRUE	European:100		African:25|East Asian:25|European:25|South Asian:25	https://ftp.ebi.ac.uk/pub/databases/spot/pgs/scores/PGS002558/ScoringFiles/PGS002558.txt.gz	2022-06-09	PGS obtained from the Catalog should be cited appropriately, and used in accordance with any licensing restrictions set by the authors. See EBI Terms of Use (https://www.ebi.ac.uk/about/terms-of-use/) for additional details.	6514
PGS002559	blood_MEAN_PLATELET_VOL.P+T.1e-06	Mean platelet volume	mean platelet volume	EFO_0004584	Pruning and Thresholding (P+T)	p < 1e-06	GRCh37	19124	0	beta	PGP000332	35393596	10.1038/s41588-022-01036-9	TRUE	European:100		African:25|East Asian:25|European:25|South Asian:25	https://ftp.ebi.ac.uk/pub/databases/spot/pgs/scores/PGS002559/ScoringFiles/PGS002559.txt.gz	2022-06-09	PGS obtained from the Catalog should be cited appropriately, and used in accordance with any licensing restrictions set by the authors. See EBI Terms of Use (https://www.ebi.ac.uk/about/terms-of-use/) for additional details.	11899
PGS002560	blood_MONOCYTE_COUNT.P+T.1e-06	Monocyte count	monocyte count	EFO_0005091	Pruning and Thresholding (P+T)	p < 1e-06	GRCh37	7666	0	beta	PGP000332	35393596	10.1038/s41588-022-01036-9	TRUE	European:100		African:25|East Asian:25|European:25|South Asian:25	https://ftp.ebi.ac.uk/pub/databases/spot/pgs/scores/PGS002560/ScoringFiles/PGS002560.txt.gz	2022-06-09	PGS obtained from the Catalog should be cited appropriately, and used in accordance with any licensing restrictions set by the authors. See EBI Terms of Use (https://www.ebi.ac.uk/about/terms-of-use/) for additional details.	4745
PGS002561	mental_NEUROTICISM.P+T.1e-06	Neuroticism	neuroticism measurement	EFO_0007660	Pruning and Thresholding (P+T)	p < 1e-06	GRCh37	469	0	beta	PGP000332	35393596	10.1038/s41588-022-01036-9	TRUE	European:100		African:25|East Asian:25|European:25|South Asian:25	https://ftp.ebi.ac.uk/pub/databases/spot/pgs/scores/PGS002561/ScoringFiles/PGS002561.txt.gz	2022-06-09	PGS obtained from the Catalog should be cited appropriately, and used in accordance with any licensing restrictions set by the authors. See EBI Terms of Use (https://www.ebi.ac.uk/about/terms-of-use/) for additional details.	276
PGS002562	blood_PLATELET_COUNT.P+T.1e-06	Platelet count	platelet count	EFO_0004309	Pruning and Thresholding (P+T)	p < 1e-06	GRCh37	12742	0	beta	PGP000332	35393596	10.1038/s41588-022-01036-9	TRUE	European:100		African:25|East Asian:25|European:25|South Asian:25	https://ftp.ebi.ac.uk/pub/databases/spot/pgs/scores/PGS002562/ScoringFiles/PGS002562.txt.gz	2022-06-09	PGS obtained from the Catalog should be cited appropriately, and used in accordance with any licensing restrictions set by the authors. See EBI Terms of Use (https://www.ebi.ac.uk/about/terms-of-use/) for additional details.	7828
PGS002563	disease_PSORIASIS.P+T.1e-06	Psoriasis	psoriasis	EFO_0000676	Pruning and Thresholding (P+T)	p < 1e-06	GRCh37	1348	0	beta	PGP000332	35393596	10.1038/s41588-022-01036-9	TRUE	European:100		African:25|East Asian:25|European:25|South Asian:25	https://ftp.ebi.ac.uk/pub/databases/spot/pgs/scores/PGS002563/ScoringFiles/PGS002563.txt.gz	2022-06-09	PGS obtained from the Catalog should be cited appropriately, and used in accordance with any licensing restrictions set by the authors. See EBI Terms of Use (https://www.ebi.ac.uk/about/terms-of-use/) for additional details.	1036
PGS002564	blood_RED_COUNT.P+T.1e-06	Red blood cell count	erythrocyte count	EFO_0004305	Pruning and Thresholding (P+T)	p < 1e-06	GRCh37	7590	0	beta	PGP000332	35393596	10.1038/s41588-022-01036-9	TRUE	European:100		African:25|East Asian:25|European:25|South Asian:25	https://ftp.ebi.ac.uk/pub/databases/spot/pgs/scores/PGS002564/ScoringFiles/PGS002564.txt.gz	2022-06-09	PGS obtained from the Catalog should be cited appropriately, and used in accordance with any licensing restrictions set by the authors. See EBI Terms of Use (https://www.ebi.ac.uk/about/terms-of-use/) for additional details.	3266
PGS002565	blood_RBC_DISTRIB_WIDTH.P+T.1e-06	Red blood cell distribution width	Red cell distribution width	EFO_0009188	Pruning and Thresholding (P+T)	p < 1e-06	GRCh37	7740	0	beta	PGP000332	35393596	10.1038/s41588-022-01036-9	TRUE	European:100		African:25|East Asian:25|European:25|South Asian:25	https://ftp.ebi.ac.uk/pub/databases/spot/pgs/scores/PGS002565/ScoringFiles/PGS002565.txt.gz	2022-06-09	PGS obtained from the Catalog should be cited appropriately, and used in accordance with any licensing restrictions set by the authors. See EBI Terms of Use (https://www.ebi.ac.uk/about/terms-of-use/) for additional details.	4589
PGS002566	disease_RESPIRATORY_ENT.P+T.1e-06	Respiratory and ear-nose-throat diseases	respiratory system disease	EFO_0000684	Pruning and Thresholding (P+T)	p < 1e-06	GRCh37	658	0	beta	PGP000332	35393596	10.1038/s41588-022-01036-9	TRUE	European:100		African:25|East Asian:25|European:25|South Asian:25	https://ftp.ebi.ac.uk/pub/databases/spot/pgs/scores/PGS002566/ScoringFiles/PGS002566.txt.gz	2022-06-09	PGS obtained from the Catalog should be cited appropriately, and used in accordance with any licensing restrictions set by the authors. See EBI Terms of Use (https://www.ebi.ac.uk/about/terms-of-use/) for additional details.	449
PGS002567	cov_SMOKING_STATUS.P+T.1e-06	Smoking status	smoking status measurement	EFO_0006527	Pruning and Thresholding (P+T)	p < 1e-06	GRCh37	517	0	beta	PGP000332	35393596	10.1038/s41588-022-01036-9	TRUE	European:100		African:25|East Asian:25|European:25|South Asian:25	https://ftp.ebi.ac.uk/pub/databases/spot/pgs/scores/PGS002567/ScoringFiles/PGS002567.txt.gz	2022-06-09	PGS obtained from the Catalog should be cited appropriately, and used in accordance with any licensing restrictions set by the authors. See EBI Terms of Use (https://www.ebi.ac.uk/about/terms-of-use/) for additional details.	307
PGS002568	bp_SYSTOLICadjMEDz.P+T.1e-06	Systolic blood pressure	systolic blood pressure	EFO_0006335	Pruning and Thresholding (P+T)	p < 1e-06	GRCh37	3510	0	beta	PGP000332	35393596	10.1038/s41588-022-01036-9	TRUE	European:100		African:25|East Asian:25|European:25|South Asian:25	https://ftp.ebi.ac.uk/pub/databases/spot/pgs/scores/PGS002568/ScoringFiles/PGS002568.txt.gz	2022-06-09	PGS obtained from the Catalog should be cited appropriately, and used in accordance with any licensing restrictions set by the authors. See EBI Terms of Use (https://www.ebi.ac.uk/about/terms-of-use/) for additional details.	2163
PGS002569	pigment_TANNING.P+T.1e-06	Tanning	suntan	EFO_0004279	Pruning and Thresholding (P+T)	p < 1e-06	GRCh37	4792	0	beta	PGP000332	35393596	10.1038/s41588-022-01036-9	TRUE	European:100		African:25|East Asian:25|European:25|South Asian:25	https://ftp.ebi.ac.uk/pub/databases/spot/pgs/scores/PGS002569/ScoringFiles/PGS002569.txt.gz	2022-06-09	PGS obtained from the Catalog should be cited appropriately, and used in accordance with any licensing restrictions set by the authors. See EBI Terms of Use (https://www.ebi.ac.uk/about/terms-of-use/) for additional details.	2715
PGS002570	disease_THYROID_ANY_SELF_REP.P+T.1e-06	Thyroid (self-reported conditions)	thyroid disease	EFO_1000627	Pruning and Thresholding (P+T)	p < 1e-06	GRCh37	954	0	beta	PGP000332	35393596	10.1038/s41588-022-01036-9	TRUE	European:100		African:25|East Asian:25|European:25|South Asian:25	https://ftp.ebi.ac.uk/pub/databases/spot/pgs/scores/PGS002570/ScoringFiles/PGS002570.txt.gz	2022-06-09	PGS obtained from the Catalog should be cited appropriately, and used in accordance with any licensing restrictions set by the authors. See EBI Terms of Use (https://www.ebi.ac.uk/about/terms-of-use/) for additional details.	594
PGS002571	biochemistry_Cholesterol.P+T.1e-06	Total cholesterol	total cholesterol measurement	EFO_0004574	Pruning and Thresholding (P+T)	p < 1e-06	GRCh37	3573	0	beta	PGP000332	35393596	10.1038/s41588-022-01036-9	TRUE	European:100		African:25|East Asian:25|European:25|South Asian:25	https://ftp.ebi.ac.uk/pub/databases/spot/pgs/scores/PGS002571/ScoringFiles/PGS002571.txt.gz	2022-06-09	PGS obtained from the Catalog should be cited appropriately, and used in accordance with any licensing restrictions set by the authors. See EBI Terms of Use (https://www.ebi.ac.uk/about/terms-of-use/) for additional details.	2198
PGS002572	biochemistry_Triglycerides.P+T.1e-06	Triglycerides	triglyceride measurement	EFO_0004530	Pruning and Thresholding (P+T)	p < 1e-06	GRCh37	3917	0	beta	PGP000332	35393596	10.1038/s41588-022-01036-9	TRUE	European:100		African:25|East Asian:25|European:25|South Asian:25	https://ftp.ebi.ac.uk/pub/databases/spot/pgs/scores/PGS002572/ScoringFiles/PGS002572.txt.gz	2022-06-09	PGS obtained from the Catalog should be cited appropriately, and used in accordance with any licensing restrictions set by the authors. See EBI Terms of Use (https://www.ebi.ac.uk/about/terms-of-use/) for additional details.	2471
PGS002573	disease_T2D.P+T.1e-06	Type 2 diabetes (T2D)	type 2 diabetes mellitus	MONDO_0005148	Pruning and Thresholding (P+T)	p < 1e-06	GRCh37	673	0	beta	PGP000332	35393596	10.1038/s41588-022-01036-9	TRUE	European:100		African:25|East Asian:25|European:25|South Asian:25	https://ftp.ebi.ac.uk/pub/databases/spot/pgs/scores/PGS002573/ScoringFiles/PGS002573.txt.gz	2022-06-09	PGS obtained from the Catalog should be cited appropriately, and used in accordance with any licensing restrictions set by the authors. See EBI Terms of Use (https://www.ebi.ac.uk/about/terms-of-use/) for additional details.	496
PGS002574	biochemistry_VitaminD.P+T.1e-06	Vitamin D	vitamin D measurement	EFO_0004631	Pruning and Thresholding (P+T)	p < 1e-06	GRCh37	1677	0	beta	PGP000332	35393596	10.1038/s41588-022-01036-9	TRUE	European:100		African:25|East Asian:25|European:25|South Asian:25	https://ftp.ebi.ac.uk/pub/databases/spot/pgs/scores/PGS002574/ScoringFiles/PGS002574.txt.gz	2022-06-09	PGS obtained from the Catalog should be cited appropriately, and used in accordance with any licensing restrictions set by the authors. See EBI Terms of Use (https://www.ebi.ac.uk/about/terms-of-use/) for additional details.	1086
PGS002575	body_WHRadjBMIz.P+T.1e-06	Waist-hip ratio	waist-hip ratio	EFO_0004343	Pruning and Thresholding (P+T)	p < 1e-06	GRCh37	2912	0	beta	PGP000332	35393596	10.1038/s41588-022-01036-9	TRUE	European:100		African:25|East Asian:25|European:25|South Asian:25	https://ftp.ebi.ac.uk/pub/databases/spot/pgs/scores/PGS002575/ScoringFiles/PGS002575.txt.gz	2022-06-09	PGS obtained from the Catalog should be cited appropriately, and used in accordance with any licensing restrictions set by the authors. See EBI Terms of Use (https://www.ebi.ac.uk/about/terms-of-use/) for additional details.	1845
PGS002576	blood_WHITE_COUNT.P+T.1e-06	White blood cell count	leukocyte count	EFO_0004308	Pruning and Thresholding (P+T)	p < 1e-06	GRCh37	4921	0	beta	PGP000332	35393596	10.1038/s41588-022-01036-9	TRUE	European:100		African:25|East Asian:25|European:25|South Asian:25	https://ftp.ebi.ac.uk/pub/databases/spot/pgs/scores/PGS002576/ScoringFiles/PGS002576.txt.gz	2022-06-09	PGS obtained from the Catalog should be cited appropriately, and used in accordance with any licensing restrictions set by the authors. See EBI Terms of Use (https://www.ebi.ac.uk/about/terms-of-use/) for additional details.	2971
PGS002577	repro_NumberChildrenEverBorn_Pooled.P+T.5e-08	Number of children ever born	number of children ever born measurement	EFO_0009102	Pruning and Thresholding (P+T)	p < 5e-08	GRCh37	21	0	beta	PGP000332	35393596	10.1038/s41588-022-01036-9	TRUE	European:100		African:25|East Asian:25|European:25|South Asian:25	https://ftp.ebi.ac.uk/pub/databases/spot/pgs/scores/PGS002577/ScoringFiles/PGS002577.txt.gz	2022-06-09	PGS obtained from the Catalog should be cited appropriately, and used in accordance with any licensing restrictions set by the authors. See EBI Terms of Use (https://www.ebi.ac.uk/about/terms-of-use/) for additional details.	10
PGS002578	repro_MENARCHE_AGE.P+T.5e-08	Age at menarche	age at menarche	EFO_0004703	Pruning and Thresholding (P+T)	p < 5e-08	GRCh37	891	0	beta	PGP000332	35393596	10.1038/s41588-022-01036-9	TRUE	European:100		African:25|East Asian:25|European:25|South Asian:25	https://ftp.ebi.ac.uk/pub/databases/spot/pgs/scores/PGS002578/ScoringFiles/PGS002578.txt.gz	2022-06-09	PGS obtained from the Catalog should be cited appropriately, and used in accordance with any licensing restrictions set by the authors. See EBI Terms of Use (https://www.ebi.ac.uk/about/terms-of-use/) for additional details.	560
PGS002579	disease_ASTHMA_DIAGNOSED.P+T.5e-08	Asthma	asthma	MONDO_0004979	Pruning and Thresholding (P+T)	p < 5e-08	GRCh37	503	0	beta	PGP000332	35393596	10.1038/s41588-022-01036-9	TRUE	European:100		African:25|East Asian:25|European:25|South Asian:25	https://ftp.ebi.ac.uk/pub/databases/spot/pgs/scores/PGS002579/ScoringFiles/PGS002579.txt.gz	2022-06-09	PGS obtained from the Catalog should be cited appropriately, and used in accordance with any licensing restrictions set by the authors. See EBI Terms of Use (https://www.ebi.ac.uk/about/terms-of-use/) for additional details.	349
PGS002580	disease_AID_ALL.P+T.5e-08	Autoimmune disease	autoimmune disease	EFO_0005140	Pruning and Thresholding (P+T)	p < 5e-08	GRCh37	206	0	beta	PGP000332	35393596	10.1038/s41588-022-01036-9	TRUE	European:100		African:25|East Asian:25|European:25|South Asian:25	https://ftp.ebi.ac.uk/pub/databases/spot/pgs/scores/PGS002580/ScoringFiles/PGS002580.txt.gz	2022-06-09	PGS obtained from the Catalog should be cited appropriately, and used in accordance with any licensing restrictions set by the authors. See EBI Terms of Use (https://www.ebi.ac.uk/about/terms-of-use/) for additional details.	124
PGS002581	body_BMIz.P+T.5e-08	Body mass index (BMI)	body mass index	EFO_0004340	Pruning and Thresholding (P+T)	p < 5e-08	GRCh37	2385	0	beta	PGP000332	35393596	10.1038/s41588-022-01036-9	TRUE	European:100		African:25|East Asian:25|European:25|South Asian:25	https://ftp.ebi.ac.uk/pub/databases/spot/pgs/scores/PGS002581/ScoringFiles/PGS002581.txt.gz	2022-06-09	PGS obtained from the Catalog should be cited appropriately, and used in accordance with any licensing restrictions set by the authors. See EBI Terms of Use (https://www.ebi.ac.uk/about/terms-of-use/) for additional details.	1405
PGS002582	body_BALDING1.P+T.5e-08	Balding Type 1	balding measurement	EFO_0007825	Pruning and Thresholding (P+T)	p < 5e-08	GRCh37	1998	0	beta	PGP000332	35393596	10.1038/s41588-022-01036-9	TRUE	European:100		African:25|East Asian:25|European:25|South Asian:25	https://ftp.ebi.ac.uk/pub/databases/spot/pgs/scores/PGS002582/ScoringFiles/PGS002582.txt.gz	2022-06-09	PGS obtained from the Catalog should be cited appropriately, and used in accordance with any licensing restrictions set by the authors. See EBI Terms of Use (https://www.ebi.ac.uk/about/terms-of-use/) for additional details.	1246
PGS002583	bmd_HEEL_TSCOREz.P+T.5e-08	Bone mineral density (BMD)	bone density	EFO_0003923	Pruning and Thresholding (P+T)	p < 5e-08	GRCh37	7908	0	beta	PGP000332	35393596	10.1038/s41588-022-01036-9	TRUE	European:100		African:25|East Asian:25|European:25|South Asian:25	https://ftp.ebi.ac.uk/pub/databases/spot/pgs/scores/PGS002583/ScoringFiles/PGS002583.txt.gz	2022-06-09	PGS obtained from the Catalog should be cited appropriately, and used in accordance with any licensing restrictions set by the authors. See EBI Terms of Use (https://www.ebi.ac.uk/about/terms-of-use/) for additional details.	5080
PGS002584	disease_CARDIOVASCULAR.P+T.5e-08	Cardiovascular disease	cardiovascular disease	EFO_0000319	Pruning and Thresholding (P+T)	p < 5e-08	GRCh37	637	0	beta	PGP000332	35393596	10.1038/s41588-022-01036-9	TRUE	European:100		African:25|East Asian:25|European:25|South Asian:25	https://ftp.ebi.ac.uk/pub/databases/spot/pgs/scores/PGS002584/ScoringFiles/PGS002584.txt.gz	2022-06-09	PGS obtained from the Catalog should be cited appropriately, and used in accordance with any licensing restrictions set by the authors. See EBI Terms of Use (https://www.ebi.ac.uk/about/terms-of-use/) for additional details.	416
PGS002585	repro_ChildLess.P+T.5e-08	Childless	reproductive behaviour measurement	EFO_0007862	Pruning and Thresholding (P+T)	p < 5e-08	GRCh37	12	0	beta	PGP000332	35393596	10.1038/s41588-022-01036-9	TRUE	European:100		African:25|East Asian:25|European:25|South Asian:25	https://ftp.ebi.ac.uk/pub/databases/spot/pgs/scores/PGS002585/ScoringFiles/PGS002585.txt.gz	2022-06-09	PGS obtained from the Catalog should be cited appropriately, and used in accordance with any licensing restrictions set by the authors. See EBI Terms of Use (https://www.ebi.ac.uk/about/terms-of-use/) for additional details.	7
PGS002586	other_MORNINGPERSON.P+T.5e-08	Chronotype (morning person)	chronotype measurement	EFO_0008328	Pruning and Thresholding (P+T)	p < 5e-08	GRCh37	255	0	beta	PGP000332	35393596	10.1038/s41588-022-01036-9	TRUE	European:100		African:25|East Asian:25|European:25|South Asian:25	https://ftp.ebi.ac.uk/pub/databases/spot/pgs/scores/PGS002586/ScoringFiles/PGS002586.txt.gz	2022-06-09	PGS obtained from the Catalog should be cited appropriately, and used in accordance with any licensing restrictions set by the authors. See EBI Terms of Use (https://www.ebi.ac.uk/about/terms-of-use/) for additional details.	167
PGS002587	cov_EDU_COLLEGE.P+T.5e-08	College education	educational attainment	EFO_0011015	Pruning and Thresholding (P+T)	p < 5e-08	GRCh37	514	0	beta	PGP000332	35393596	10.1038/s41588-022-01036-9	TRUE	European:100		African:25|East Asian:25|European:25|South Asian:25	https://ftp.ebi.ac.uk/pub/databases/spot/pgs/scores/PGS002587/ScoringFiles/PGS002587.txt.gz	2022-06-09	PGS obtained from the Catalog should be cited appropriately, and used in accordance with any licensing restrictions set by the authors. See EBI Terms of Use (https://www.ebi.ac.uk/about/terms-of-use/) for additional details.	309
PGS002588	disease_DERMATOLOGY.P+T.5e-08	Dermatologic diseases	skin disease	EFO_0000701	Pruning and Thresholding (P+T)	p < 5e-08	GRCh37	240	0	beta	PGP000332	35393596	10.1038/s41588-022-01036-9	TRUE	European:100		African:25|East Asian:25|European:25|South Asian:25	https://ftp.ebi.ac.uk/pub/databases/spot/pgs/scores/PGS002588/ScoringFiles/PGS002588.txt.gz	2022-06-09	PGS obtained from the Catalog should be cited appropriately, and used in accordance with any licensing restrictions set by the authors. See EBI Terms of Use (https://www.ebi.ac.uk/about/terms-of-use/) for additional details.	171
PGS002589	disease_DIABETES_ANY_DIAGNOSED.P+T.5e-08	Diabetes (any type)	diabetes mellitus	EFO_0000400	Pruning and Thresholding (P+T)	p < 5e-08	GRCh37	267	0	beta	PGP000332	35393596	10.1038/s41588-022-01036-9	TRUE	European:100		African:25|East Asian:25|European:25|South Asian:25	https://ftp.ebi.ac.uk/pub/databases/spot/pgs/scores/PGS002589/ScoringFiles/PGS002589.txt.gz	2022-06-09	PGS obtained from the Catalog should be cited appropriately, and used in accordance with any licensing restrictions set by the authors. See EBI Terms of Use (https://www.ebi.ac.uk/about/terms-of-use/) for additional details.	187
PGS002590	bp_DIASTOLICadjMEDz.P+T.5e-08	Diastolic blood pressure	diastolic blood pressure	EFO_0006336	Pruning and Thresholding (P+T)	p < 5e-08	GRCh37	2090	0	beta	PGP000332	35393596	10.1038/s41588-022-01036-9	TRUE	European:100		African:25|East Asian:25|European:25|South Asian:25	https://ftp.ebi.ac.uk/pub/databases/spot/pgs/scores/PGS002590/ScoringFiles/PGS002590.txt.gz	2022-06-09	PGS obtained from the Catalog should be cited appropriately, and used in accordance with any licensing restrictions set by the authors. See EBI Terms of Use (https://www.ebi.ac.uk/about/terms-of-use/) for additional details.	1324
PGS002591	disease_ALLERGY_ECZEMA_DIAGNOSED.P+T.5e-08	Eczema	Eczematoid dermatitis	HP_0000964	Pruning and Thresholding (P+T)	p < 5e-08	GRCh37	667	0	beta	PGP000332	35393596	10.1038/s41588-022-01036-9	TRUE	European:100		African:25|East Asian:25|European:25|South Asian:25	https://ftp.ebi.ac.uk/pub/databases/spot/pgs/scores/PGS002591/ScoringFiles/PGS002591.txt.gz	2022-06-09	PGS obtained from the Catalog should be cited appropriately, and used in accordance with any licensing restrictions set by the authors. See EBI Terms of Use (https://www.ebi.ac.uk/about/terms-of-use/) for additional details.	428
PGS002592	disease_ENDOCRINE_DIABETES.P+T.5e-08	Endocrine and diabetes diseases	endocrine system disease|diabetes mellitus	EFO_0001379|EFO_0000400	Pruning and Thresholding (P+T)	p < 5e-08	GRCh37	187	0	beta	PGP000332	35393596	10.1038/s41588-022-01036-9	TRUE	European:100		African:25|East Asian:25|European:25|South Asian:25	https://ftp.ebi.ac.uk/pub/databases/spot/pgs/scores/PGS002592/ScoringFiles/PGS002592.txt.gz	2022-06-09	PGS obtained from the Catalog should be cited appropriately, and used in accordance with any licensing restrictions set by the authors. See EBI Terms of Use (https://www.ebi.ac.uk/about/terms-of-use/) for additional details.	132
PGS002593	blood_EOSINOPHIL_COUNT.P+T.5e-08	Eosinophil count	eosinophil count	EFO_0004842	Pruning and Thresholding (P+T)	p < 5e-08	GRCh37	4677	0	beta	PGP000332	35393596	10.1038/s41588-022-01036-9	TRUE	European:100		African:25|East Asian:25|European:25|South Asian:25	https://ftp.ebi.ac.uk/pub/databases/spot/pgs/scores/PGS002593/ScoringFiles/PGS002593.txt.gz	2022-06-09	PGS obtained from the Catalog should be cited appropriately, and used in accordance with any licensing restrictions set by the authors. See EBI Terms of Use (https://www.ebi.ac.uk/about/terms-of-use/) for additional details.	2908
PGS002594	lung_FEV1FVCzSMOKE.P+T.5e-08	FEV1/FVC ratio	FEV/FVC ratio	EFO_0004713	Pruning and Thresholding (P+T)	p < 5e-08	GRCh37	2609	0	beta	PGP000332	35393596	10.1038/s41588-022-01036-9	TRUE	European:100		African:25|East Asian:25|European:25|South Asian:25	https://ftp.ebi.ac.uk/pub/databases/spot/pgs/scores/PGS002594/ScoringFiles/PGS002594.txt.gz	2022-06-09	PGS obtained from the Catalog should be cited appropriately, and used in accordance with any licensing restrictions set by the authors. See EBI Terms of Use (https://www.ebi.ac.uk/about/terms-of-use/) for additional details.	1701
PGS002595	lung_FVCzSMOKE.P+T.5e-08	Forced vital capacity	vital capacity	EFO_0004312	Pruning and Thresholding (P+T)	p < 5e-08	GRCh37	1235	0	beta	PGP000332	35393596	10.1038/s41588-022-01036-9	TRUE	European:100		African:25|East Asian:25|European:25|South Asian:25	https://ftp.ebi.ac.uk/pub/databases/spot/pgs/scores/PGS002595/ScoringFiles/PGS002595.txt.gz	2022-06-09	PGS obtained from the Catalog should be cited appropriately, and used in accordance with any licensing restrictions set by the authors. See EBI Terms of Use (https://www.ebi.ac.uk/about/terms-of-use/) for additional details.	715
PGS002596	biochemistry_Glucose.P+T.5e-08	Glucose	glucose measurement	EFO_0004468	Pruning and Thresholding (P+T)	p < 5e-08	GRCh37	482	0	beta	PGP000332	35393596	10.1038/s41588-022-01036-9	TRUE	European:100		African:25|East Asian:25|European:25|South Asian:25	https://ftp.ebi.ac.uk/pub/databases/spot/pgs/scores/PGS002596/ScoringFiles/PGS002596.txt.gz	2022-06-09	PGS obtained from the Catalog should be cited appropriately, and used in accordance with any licensing restrictions set by the authors. See EBI Terms of Use (https://www.ebi.ac.uk/about/terms-of-use/) for additional details.	333
PGS002597	biochemistry_HDLcholesterol.P+T.5e-08	HDL cholesterol	high density lipoprotein cholesterol measurement	EFO_0004612	Pruning and Thresholding (P+T)	p < 5e-08	GRCh37	4738	0	beta	PGP000332	35393596	10.1038/s41588-022-01036-9	TRUE	European:100		African:25|East Asian:25|European:25|South Asian:25	https://ftp.ebi.ac.uk/pub/databases/spot/pgs/scores/PGS002597/ScoringFiles/PGS002597.txt.gz	2022-06-09	PGS obtained from the Catalog should be cited appropriately, and used in accordance with any licensing restrictions set by the authors. See EBI Terms of Use (https://www.ebi.ac.uk/about/terms-of-use/) for additional details.	2974
PGS002598	pigment_HAIR.P+T.5e-08	Hair color	hair colour measurement	EFO_0007822	Pruning and Thresholding (P+T)	p < 5e-08	GRCh37	8312	0	beta	PGP000332	35393596	10.1038/s41588-022-01036-9	TRUE	European:100		African:25|East Asian:25|European:25|South Asian:25	https://ftp.ebi.ac.uk/pub/databases/spot/pgs/scores/PGS002598/ScoringFiles/PGS002598.txt.gz	2022-06-09	PGS obtained from the Catalog should be cited appropriately, and used in accordance with any licensing restrictions set by the authors. See EBI Terms of Use (https://www.ebi.ac.uk/about/terms-of-use/) for additional details.	4913
PGS002599	biochemistry_HbA1c.P+T.5e-08	HbA1c	HbA1c measurement	EFO_0004541	Pruning and Thresholding (P+T)	p < 5e-08	GRCh37	3055	0	beta	PGP000332	35393596	10.1038/s41588-022-01036-9	TRUE	European:100		African:25|East Asian:25|European:25|South Asian:25	https://ftp.ebi.ac.uk/pub/databases/spot/pgs/scores/PGS002599/ScoringFiles/PGS002599.txt.gz	2022-06-09	PGS obtained from the Catalog should be cited appropriately, and used in accordance with any licensing restrictions set by the authors. See EBI Terms of Use (https://www.ebi.ac.uk/about/terms-of-use/) for additional details.	1950
PGS002600	body_HEIGHTz.P+T.5e-08	Height	body height	EFO_0004339	Pruning and Thresholding (P+T)	p < 5e-08	GRCh37	18937	0	beta	PGP000332	35393596	10.1038/s41588-022-01036-9	TRUE	European:100		African:25|East Asian:25|European:25|South Asian:25	https://ftp.ebi.ac.uk/pub/databases/spot/pgs/scores/PGS002600/ScoringFiles/PGS002600.txt.gz	2022-06-09	PGS obtained from the Catalog should be cited appropriately, and used in accordance with any licensing restrictions set by the authors. See EBI Terms of Use (https://www.ebi.ac.uk/about/terms-of-use/) for additional details.	11655
PGS002601	blood_HIGH_LIGHT_SCATTER_RETICULOCYTE_COUNT.P+T.5e-08	High light scatter reticulocyte count	reticulocyte count	EFO_0007986	Pruning and Thresholding (P+T)	p < 5e-08	GRCh37	4569	0	beta	PGP000332	35393596	10.1038/s41588-022-01036-9	TRUE	European:100		African:25|East Asian:25|European:25|South Asian:25	https://ftp.ebi.ac.uk/pub/databases/spot/pgs/scores/PGS002601/ScoringFiles/PGS002601.txt.gz	2022-06-09	PGS obtained from the Catalog should be cited appropriately, and used in accordance with any licensing restrictions set by the authors. See EBI Terms of Use (https://www.ebi.ac.uk/about/terms-of-use/) for additional details.	2820
PGS002602	disease_HI_CHOL_SELF_REP.P+T.5e-08	High cholesterol	Hypercholesterolemia	HP_0003124	Pruning and Thresholding (P+T)	p < 5e-08	GRCh37	545	0	beta	PGP000332	35393596	10.1038/s41588-022-01036-9	TRUE	European:100		African:25|East Asian:25|European:25|South Asian:25	https://ftp.ebi.ac.uk/pub/databases/spot/pgs/scores/PGS002602/ScoringFiles/PGS002602.txt.gz	2022-06-09	PGS obtained from the Catalog should be cited appropriately, and used in accordance with any licensing restrictions set by the authors. See EBI Terms of Use (https://www.ebi.ac.uk/about/terms-of-use/) for additional details.	332
PGS002603	disease_HYPERTENSION_DIAGNOSED.P+T.5e-08	Hypertension	hypertension	EFO_0000537	Pruning and Thresholding (P+T)	p < 5e-08	GRCh37	949	0	beta	PGP000332	35393596	10.1038/s41588-022-01036-9	TRUE	European:100		African:25|East Asian:25|European:25|South Asian:25	https://ftp.ebi.ac.uk/pub/databases/spot/pgs/scores/PGS002603/ScoringFiles/PGS002603.txt.gz	2022-06-09	PGS obtained from the Catalog should be cited appropriately, and used in accordance with any licensing restrictions set by the authors. See EBI Terms of Use (https://www.ebi.ac.uk/about/terms-of-use/) for additional details.	592
PGS002604	disease_HYPOTHYROIDISM_SELF_REP.P+T.5e-08	Hypothyroidism	hypothyroidism	EFO_0004705	Pruning and Thresholding (P+T)	p < 5e-08	GRCh37	550	0	beta	PGP000332	35393596	10.1038/s41588-022-01036-9	TRUE	European:100		African:25|East Asian:25|European:25|South Asian:25	https://ftp.ebi.ac.uk/pub/databases/spot/pgs/scores/PGS002604/ScoringFiles/PGS002604.txt.gz	2022-06-09	PGS obtained from the Catalog should be cited appropriately, and used in accordance with any licensing restrictions set by the authors. See EBI Terms of Use (https://www.ebi.ac.uk/about/terms-of-use/) for additional details.	343
PGS002605	biochemistry_LDLdirect.P+T.5e-08	LDL cholesterol	low density lipoprotein cholesterol measurement	EFO_0004611	Pruning and Thresholding (P+T)	p < 5e-08	GRCh37	2337	0	beta	PGP000332	35393596	10.1038/s41588-022-01036-9	TRUE	European:100		African:25|East Asian:25|European:25|South Asian:25	https://ftp.ebi.ac.uk/pub/databases/spot/pgs/scores/PGS002605/ScoringFiles/PGS002605.txt.gz	2022-06-09	PGS obtained from the Catalog should be cited appropriately, and used in accordance with any licensing restrictions set by the authors. See EBI Terms of Use (https://www.ebi.ac.uk/about/terms-of-use/) for additional details.	1487
PGS002606	blood_LYMPHOCYTE_COUNT.P+T.5e-08	Lymphocyte count	lymphocyte count	EFO_0004587	Pruning and Thresholding (P+T)	p < 5e-08	GRCh37	3808	0	beta	PGP000332	35393596	10.1038/s41588-022-01036-9	TRUE	European:100		African:25|East Asian:25|European:25|South Asian:25	https://ftp.ebi.ac.uk/pub/databases/spot/pgs/scores/PGS002606/ScoringFiles/PGS002606.txt.gz	2022-06-09	PGS obtained from the Catalog should be cited appropriately, and used in accordance with any licensing restrictions set by the authors. See EBI Terms of Use (https://www.ebi.ac.uk/about/terms-of-use/) for additional details.	2297
PGS002607	blood_MEAN_CORPUSCULAR_HEMOGLOBIN.P+T.5e-08	Mean corpuscular hemoglobin	mean corpuscular hemoglobin	EFO_0004527	Pruning and Thresholding (P+T)	p < 5e-08	GRCh37	8017	0	beta	PGP000332	35393596	10.1038/s41588-022-01036-9	TRUE	European:100		African:25|East Asian:25|European:25|South Asian:25	https://ftp.ebi.ac.uk/pub/databases/spot/pgs/scores/PGS002607/ScoringFiles/PGS002607.txt.gz	2022-06-09	PGS obtained from the Catalog should be cited appropriately, and used in accordance with any licensing restrictions set by the authors. See EBI Terms of Use (https://www.ebi.ac.uk/about/terms-of-use/) for additional details.	4794
PGS002608	blood_MEAN_PLATELET_VOL.P+T.5e-08	Mean platelet volume	mean platelet volume	EFO_0004584	Pruning and Thresholding (P+T)	p < 5e-08	GRCh37	14380	0	beta	PGP000332	35393596	10.1038/s41588-022-01036-9	TRUE	European:100		African:25|East Asian:25|European:25|South Asian:25	https://ftp.ebi.ac.uk/pub/databases/spot/pgs/scores/PGS002608/ScoringFiles/PGS002608.txt.gz	2022-06-09	PGS obtained from the Catalog should be cited appropriately, and used in accordance with any licensing restrictions set by the authors. See EBI Terms of Use (https://www.ebi.ac.uk/about/terms-of-use/) for additional details.	9000
PGS002609	blood_MONOCYTE_COUNT.P+T.5e-08	Monocyte count	monocyte count	EFO_0005091	Pruning and Thresholding (P+T)	p < 5e-08	GRCh37	5367	0	beta	PGP000332	35393596	10.1038/s41588-022-01036-9	TRUE	European:100		African:25|East Asian:25|European:25|South Asian:25	https://ftp.ebi.ac.uk/pub/databases/spot/pgs/scores/PGS002609/ScoringFiles/PGS002609.txt.gz	2022-06-09	PGS obtained from the Catalog should be cited appropriately, and used in accordance with any licensing restrictions set by the authors. See EBI Terms of Use (https://www.ebi.ac.uk/about/terms-of-use/) for additional details.	3316
PGS002610	mental_NEUROTICISM.P+T.5e-08	Neuroticism	neuroticism measurement	EFO_0007660	Pruning and Thresholding (P+T)	p < 5e-08	GRCh37	196	0	beta	PGP000332	35393596	10.1038/s41588-022-01036-9	TRUE	European:100		African:25|East Asian:25|European:25|South Asian:25	https://ftp.ebi.ac.uk/pub/databases/spot/pgs/scores/PGS002610/ScoringFiles/PGS002610.txt.gz	2022-06-09	PGS obtained from the Catalog should be cited appropriately, and used in accordance with any licensing restrictions set by the authors. See EBI Terms of Use (https://www.ebi.ac.uk/about/terms-of-use/) for additional details.	107
PGS002611	blood_PLATELET_COUNT.P+T.5e-08	Platelet count	platelet count	EFO_0004309	Pruning and Thresholding (P+T)	p < 5e-08	GRCh37	9050	0	beta	PGP000332	35393596	10.1038/s41588-022-01036-9	TRUE	European:100		African:25|East Asian:25|European:25|South Asian:25	https://ftp.ebi.ac.uk/pub/databases/spot/pgs/scores/PGS002611/ScoringFiles/PGS002611.txt.gz	2022-06-09	PGS obtained from the Catalog should be cited appropriately, and used in accordance with any licensing restrictions set by the authors. See EBI Terms of Use (https://www.ebi.ac.uk/about/terms-of-use/) for additional details.	5588
PGS002612	disease_PSORIASIS.P+T.5e-08	Psoriasis	psoriasis	EFO_0000676	Pruning and Thresholding (P+T)	p < 5e-08	GRCh37	643	0	beta	PGP000332	35393596	10.1038/s41588-022-01036-9	TRUE	European:100		African:25|East Asian:25|European:25|South Asian:25	https://ftp.ebi.ac.uk/pub/databases/spot/pgs/scores/PGS002612/ScoringFiles/PGS002612.txt.gz	2022-06-09	PGS obtained from the Catalog should be cited appropriately, and used in accordance with any licensing restrictions set by the authors. See EBI Terms of Use (https://www.ebi.ac.uk/about/terms-of-use/) for additional details.	496
PGS002613	blood_RED_COUNT.P+T.5e-08	Red blood cell count	erythrocyte count	EFO_0004305	Pruning and Thresholding (P+T)	p < 5e-08	GRCh37	5156	0	beta	PGP000332	35393596	10.1038/s41588-022-01036-9	TRUE	European:100		African:25|East Asian:25|European:25|South Asian:25	https://ftp.ebi.ac.uk/pub/databases/spot/pgs/scores/PGS002613/ScoringFiles/PGS002613.txt.gz	2022-06-09	PGS obtained from the Catalog should be cited appropriately, and used in accordance with any licensing restrictions set by the authors. See EBI Terms of Use (https://www.ebi.ac.uk/about/terms-of-use/) for additional details.	3059
PGS002614	blood_RBC_DISTRIB_WIDTH.P+T.5e-08	Red blood cell distribution width	Red cell distribution width	EFO_0009188	Pruning and Thresholding (P+T)	p < 5e-08	GRCh37	5543	0	beta	PGP000332	35393596	10.1038/s41588-022-01036-9	TRUE	European:100		African:25|East Asian:25|European:25|South Asian:25	https://ftp.ebi.ac.uk/pub/databases/spot/pgs/scores/PGS002614/ScoringFiles/PGS002614.txt.gz	2022-06-09	PGS obtained from the Catalog should be cited appropriately, and used in accordance with any licensing restrictions set by the authors. See EBI Terms of Use (https://www.ebi.ac.uk/about/terms-of-use/) for additional details.	3273
PGS002615	disease_RESPIRATORY_ENT.P+T.5e-08	Respiratory and ear-nose-throat diseases	respiratory system disease	EFO_0000684	Pruning and Thresholding (P+T)	p < 5e-08	GRCh37	382	0	beta	PGP000332	35393596	10.1038/s41588-022-01036-9	TRUE	European:100		African:25|East Asian:25|European:25|South Asian:25	https://ftp.ebi.ac.uk/pub/databases/spot/pgs/scores/PGS002615/ScoringFiles/PGS002615.txt.gz	2022-06-09	PGS obtained from the Catalog should be cited appropriately, and used in accordance with any licensing restrictions set by the authors. See EBI Terms of Use (https://www.ebi.ac.uk/about/terms-of-use/) for additional details.	269
PGS002616	cov_SMOKING_STATUS.P+T.5e-08	Smoking status	smoking status measurement	EFO_0006527	Pruning and Thresholding (P+T)	p < 5e-08	GRCh37	201	0	beta	PGP000332	35393596	10.1038/s41588-022-01036-9	TRUE	European:100		African:25|East Asian:25|European:25|South Asian:25	https://ftp.ebi.ac.uk/pub/databases/spot/pgs/scores/PGS002616/ScoringFiles/PGS002616.txt.gz	2022-06-09	PGS obtained from the Catalog should be cited appropriately, and used in accordance with any licensing restrictions set by the authors. See EBI Terms of Use (https://www.ebi.ac.uk/about/terms-of-use/) for additional details.	130
PGS002617	bp_SYSTOLICadjMEDz.P+T.5e-08	Systolic blood pressure	systolic blood pressure	EFO_0006335	Pruning and Thresholding (P+T)	p < 5e-08	GRCh37	2060	0	beta	PGP000332	35393596	10.1038/s41588-022-01036-9	TRUE	European:100		African:25|East Asian:25|European:25|South Asian:25	https://ftp.ebi.ac.uk/pub/databases/spot/pgs/scores/PGS002617/ScoringFiles/PGS002617.txt.gz	2022-06-09	PGS obtained from the Catalog should be cited appropriately, and used in accordance with any licensing restrictions set by the authors. See EBI Terms of Use (https://www.ebi.ac.uk/about/terms-of-use/) for additional details.	1287
PGS002618	pigment_TANNING.P+T.5e-08	Tanning	suntan	EFO_0004279	Pruning and Thresholding (P+T)	p < 5e-08	GRCh37	4026	0	beta	PGP000332	35393596	10.1038/s41588-022-01036-9	TRUE	European:100		African:25|East Asian:25|European:25|South Asian:25	https://ftp.ebi.ac.uk/pub/databases/spot/pgs/scores/PGS002618/ScoringFiles/PGS002618.txt.gz	2022-06-09	PGS obtained from the Catalog should be cited appropriately, and used in accordance with any licensing restrictions set by the authors. See EBI Terms of Use (https://www.ebi.ac.uk/about/terms-of-use/) for additional details.	2273
PGS002619	disease_THYROID_ANY_SELF_REP.P+T.5e-08	Thyroid (self-reported conditions)	thyroid disease	EFO_1000627	Pruning and Thresholding (P+T)	p < 5e-08	GRCh37	548	0	beta	PGP000332	35393596	10.1038/s41588-022-01036-9	TRUE	European:100		African:25|East Asian:25|European:25|South Asian:25	https://ftp.ebi.ac.uk/pub/databases/spot/pgs/scores/PGS002619/ScoringFiles/PGS002619.txt.gz	2022-06-09	PGS obtained from the Catalog should be cited appropriately, and used in accordance with any licensing restrictions set by the authors. See EBI Terms of Use (https://www.ebi.ac.uk/about/terms-of-use/) for additional details.	336
PGS002620	biochemistry_Cholesterol.P+T.5e-08	Total cholesterol	total cholesterol measurement	EFO_0004574	Pruning and Thresholding (P+T)	p < 5e-08	GRCh37	2571	0	beta	PGP000332	35393596	10.1038/s41588-022-01036-9	TRUE	European:100		African:25|East Asian:25|European:25|South Asian:25	https://ftp.ebi.ac.uk/pub/databases/spot/pgs/scores/PGS002620/ScoringFiles/PGS002620.txt.gz	2022-06-09	PGS obtained from the Catalog should be cited appropriately, and used in accordance with any licensing restrictions set by the authors. See EBI Terms of Use (https://www.ebi.ac.uk/about/terms-of-use/) for additional details.	1598
PGS002621	biochemistry_Triglycerides.P+T.5e-08	Triglycerides	triglyceride measurement	EFO_0004530	Pruning and Thresholding (P+T)	p < 5e-08	GRCh37	2757	0	beta	PGP000332	35393596	10.1038/s41588-022-01036-9	TRUE	European:100		African:25|East Asian:25|European:25|South Asian:25	https://ftp.ebi.ac.uk/pub/databases/spot/pgs/scores/PGS002621/ScoringFiles/PGS002621.txt.gz	2022-06-09	PGS obtained from the Catalog should be cited appropriately, and used in accordance with any licensing restrictions set by the authors. See EBI Terms of Use (https://www.ebi.ac.uk/about/terms-of-use/) for additional details.	1761
PGS002622	disease_T2D.P+T.5e-08	Type 2 diabetes (T2D)	type 2 diabetes mellitus	MONDO_0005148	Pruning and Thresholding (P+T)	p < 5e-08	GRCh37	293	0	beta	PGP000332	35393596	10.1038/s41588-022-01036-9	TRUE	European:100		African:25|East Asian:25|European:25|South Asian:25	https://ftp.ebi.ac.uk/pub/databases/spot/pgs/scores/PGS002622/ScoringFiles/PGS002622.txt.gz	2022-06-09	PGS obtained from the Catalog should be cited appropriately, and used in accordance with any licensing restrictions set by the authors. See EBI Terms of Use (https://www.ebi.ac.uk/about/terms-of-use/) for additional details.	212
PGS002623	biochemistry_VitaminD.P+T.5e-08	Vitamin D	vitamin D measurement	EFO_0004631	Pruning and Thresholding (P+T)	p < 5e-08	GRCh37	1183	0	beta	PGP000332	35393596	10.1038/s41588-022-01036-9	TRUE	European:100		African:25|East Asian:25|European:25|South Asian:25	https://ftp.ebi.ac.uk/pub/databases/spot/pgs/scores/PGS002623/ScoringFiles/PGS002623.txt.gz	2022-06-09	PGS obtained from the Catalog should be cited appropriately, and used in accordance with any licensing restrictions set by the authors. See EBI Terms of Use (https://www.ebi.ac.uk/about/terms-of-use/) for additional details.	773
PGS002624	body_WHRadjBMIz.P+T.5e-08	Waist-hip ratio	waist-hip ratio	EFO_0004343	Pruning and Thresholding (P+T)	p < 5e-08	GRCh37	1829	0	beta	PGP000332	35393596	10.1038/s41588-022-01036-9	TRUE	European:100		African:25|East Asian:25|European:25|South Asian:25	https://ftp.ebi.ac.uk/pub/databases/spot/pgs/scores/PGS002624/ScoringFiles/PGS002624.txt.gz	2022-06-09	PGS obtained from the Catalog should be cited appropriately, and used in accordance with any licensing restrictions set by the authors. See EBI Terms of Use (https://www.ebi.ac.uk/about/terms-of-use/) for additional details.	1150
PGS002625	blood_WHITE_COUNT.P+T.5e-08	White blood cell count	leukocyte count	EFO_0004308	Pruning and Thresholding (P+T)	p < 5e-08	GRCh37	3184	0	beta	PGP000332	35393596	10.1038/s41588-022-01036-9	TRUE	European:100		African:25|East Asian:25|European:25|South Asian:25	https://ftp.ebi.ac.uk/pub/databases/spot/pgs/scores/PGS002625/ScoringFiles/PGS002625.txt.gz	2022-06-09	PGS obtained from the Catalog should be cited appropriately, and used in accordance with any licensing restrictions set by the authors. See EBI Terms of Use (https://www.ebi.ac.uk/about/terms-of-use/) for additional details.	1952
PGS002626	repro_NumberChildrenEverBorn_Pooled.PolyFun-pred	Number of children ever born	number of children ever born measurement	EFO_0009102	PolyFun-pred		GRCh37	208715	0	beta	PGP000332	35393596	10.1038/s41588-022-01036-9	TRUE	European:100		African:25|East Asian:25|European:25|South Asian:25	https://ftp.ebi.ac.uk/pub/databases/spot/pgs/scores/PGS002626/ScoringFiles/PGS002626.txt.gz	2022-06-09	PGS obtained from the Catalog should be cited appropriately, and used in accordance with any licensing restrictions set by the authors. See EBI Terms of Use (https://www.ebi.ac.uk/about/terms-of-use/) for additional details.	149402
PGS002627	repro_MENARCHE_AGE.PolyFun-pred	Age at menarche	age at menarche	EFO_0004703	PolyFun-pred		GRCh37	831098	0	beta	PGP000332	35393596	10.1038/s41588-022-01036-9	TRUE	European:100		African:25|East Asian:25|European:25|South Asian:25	https://ftp.ebi.ac.uk/pub/databases/spot/pgs/scores/PGS002627/ScoringFiles/PGS002627.txt.gz	2022-06-09	PGS obtained from the Catalog should be cited appropriately, and used in accordance with any licensing restrictions set by the authors. See EBI Terms of Use (https://www.ebi.ac.uk/about/terms-of-use/) for additional details.	597949
PGS002628	disease_ASTHMA_DIAGNOSED.PolyFun-pred	Asthma	asthma	MONDO_0004979	PolyFun-pred		GRCh37	205286	0	beta	PGP000332	35393596	10.1038/s41588-022-01036-9	TRUE	European:100		African:25|East Asian:25|European:25|South Asian:25	https://ftp.ebi.ac.uk/pub/databases/spot/pgs/scores/PGS002628/ScoringFiles/PGS002628.txt.gz	2022-06-09	PGS obtained from the Catalog should be cited appropriately, and used in accordance with any licensing restrictions set by the authors. See EBI Terms of Use (https://www.ebi.ac.uk/about/terms-of-use/) for additional details.	149055
PGS002629	disease_AID_ALL.PolyFun-pred	Autoimmune disease	autoimmune disease	EFO_0005140	PolyFun-pred		GRCh37	159127	0	beta	PGP000332	35393596	10.1038/s41588-022-01036-9	TRUE	European:100		African:25|East Asian:25|European:25|South Asian:25	https://ftp.ebi.ac.uk/pub/databases/spot/pgs/scores/PGS002629/ScoringFiles/PGS002629.txt.gz	2022-06-09	PGS obtained from the Catalog should be cited appropriately, and used in accordance with any licensing restrictions set by the authors. See EBI Terms of Use (https://www.ebi.ac.uk/about/terms-of-use/) for additional details.	114090
PGS002630	body_BMIz.PolyFun-pred	Body mass index (BMI)	body mass index	EFO_0004340	PolyFun-pred		GRCh37	620484	0	beta	PGP000332	35393596	10.1038/s41588-022-01036-9	TRUE	European:100		African:25|East Asian:25|European:25|South Asian:25	https://ftp.ebi.ac.uk/pub/databases/spot/pgs/scores/PGS002630/ScoringFiles/PGS002630.txt.gz	2022-06-09	PGS obtained from the Catalog should be cited appropriately, and used in accordance with any licensing restrictions set by the authors. See EBI Terms of Use (https://www.ebi.ac.uk/about/terms-of-use/) for additional details.	458158
PGS002631	body_BALDING1.PolyFun-pred	Balding Type 1	balding measurement	EFO_0007825	PolyFun-pred		GRCh37	877406	0	beta	PGP000332	35393596	10.1038/s41588-022-01036-9	TRUE	European:100		African:25|East Asian:25|European:25|South Asian:25	https://ftp.ebi.ac.uk/pub/databases/spot/pgs/scores/PGS002631/ScoringFiles/PGS002631.txt.gz	2022-06-09	PGS obtained from the Catalog should be cited appropriately, and used in accordance with any licensing restrictions set by the authors. See EBI Terms of Use (https://www.ebi.ac.uk/about/terms-of-use/) for additional details.	628326
PGS002632	bmd_HEEL_TSCOREz.PolyFun-pred	Bone mineral density (BMD)	bone density	EFO_0003923	PolyFun-pred		GRCh37	432286	0	beta	PGP000332	35393596	10.1038/s41588-022-01036-9	TRUE	European:100		African:25|East Asian:25|European:25|South Asian:25	https://ftp.ebi.ac.uk/pub/databases/spot/pgs/scores/PGS002632/ScoringFiles/PGS002632.txt.gz	2022-06-09	PGS obtained from the Catalog should be cited appropriately, and used in accordance with any licensing restrictions set by the authors. See EBI Terms of Use (https://www.ebi.ac.uk/about/terms-of-use/) for additional details.	317663
PGS002633	disease_CARDIOVASCULAR.PolyFun-pred	Cardiovascular disease	cardiovascular disease	EFO_0000319	PolyFun-pred		GRCh37	381036	0	beta	PGP000332	35393596	10.1038/s41588-022-01036-9	TRUE	European:100		African:25|East Asian:25|European:25|South Asian:25	https://ftp.ebi.ac.uk/pub/databases/spot/pgs/scores/PGS002633/ScoringFiles/PGS002633.txt.gz	2022-06-09	PGS obtained from the Catalog should be cited appropriately, and used in accordance with any licensing restrictions set by the authors. See EBI Terms of Use (https://www.ebi.ac.uk/about/terms-of-use/) for additional details.	279253
PGS002634	repro_ChildLess.PolyFun-pred	Childless	reproductive behaviour measurement	EFO_0007862	PolyFun-pred		GRCh37	176147	0	beta	PGP000332	35393596	10.1038/s41588-022-01036-9	TRUE	European:100		African:25|East Asian:25|European:25|South Asian:25	https://ftp.ebi.ac.uk/pub/databases/spot/pgs/scores/PGS002634/ScoringFiles/PGS002634.txt.gz	2022-06-09	PGS obtained from the Catalog should be cited appropriately, and used in accordance with any licensing restrictions set by the authors. See EBI Terms of Use (https://www.ebi.ac.uk/about/terms-of-use/) for additional details.	126227
PGS002635	other_MORNINGPERSON.PolyFun-pred	Chronotype (morning person)	chronotype measurement	EFO_0008328	PolyFun-pred		GRCh37	404978	0	beta	PGP000332	35393596	10.1038/s41588-022-01036-9	TRUE	European:100		African:25|East Asian:25|European:25|South Asian:25	https://ftp.ebi.ac.uk/pub/databases/spot/pgs/scores/PGS002635/ScoringFiles/PGS002635.txt.gz	2022-06-09	PGS obtained from the Catalog should be cited appropriately, and used in accordance with any licensing restrictions set by the authors. See EBI Terms of Use (https://www.ebi.ac.uk/about/terms-of-use/) for additional details.	298009
PGS002636	cov_EDU_COLLEGE.PolyFun-pred	College education	educational attainment	EFO_0011015	PolyFun-pred		GRCh37	577448	0	beta	PGP000332	35393596	10.1038/s41588-022-01036-9	TRUE	European:100		African:25|East Asian:25|European:25|South Asian:25	https://ftp.ebi.ac.uk/pub/databases/spot/pgs/scores/PGS002636/ScoringFiles/PGS002636.txt.gz	2022-06-09	PGS obtained from the Catalog should be cited appropriately, and used in accordance with any licensing restrictions set by the authors. See EBI Terms of Use (https://www.ebi.ac.uk/about/terms-of-use/) for additional details.	422883
PGS002637	disease_DERMATOLOGY.PolyFun-pred	Dermatologic diseases	skin disease	EFO_0000701	PolyFun-pred		GRCh37	164178	0	beta	PGP000332	35393596	10.1038/s41588-022-01036-9	TRUE	European:100		African:25|East Asian:25|European:25|South Asian:25	https://ftp.ebi.ac.uk/pub/databases/spot/pgs/scores/PGS002637/ScoringFiles/PGS002637.txt.gz	2022-06-09	PGS obtained from the Catalog should be cited appropriately, and used in accordance with any licensing restrictions set by the authors. See EBI Terms of Use (https://www.ebi.ac.uk/about/terms-of-use/) for additional details.	116317
PGS002638	disease_DIABETES_ANY_DIAGNOSED.PolyFun-pred	Diabetes (any type)	diabetes mellitus	EFO_0000400	PolyFun-pred		GRCh37	247386	0	beta	PGP000332	35393596	10.1038/s41588-022-01036-9	TRUE	European:100		African:25|East Asian:25|European:25|South Asian:25	https://ftp.ebi.ac.uk/pub/databases/spot/pgs/scores/PGS002638/ScoringFiles/PGS002638.txt.gz	2022-06-09	PGS obtained from the Catalog should be cited appropriately, and used in accordance with any licensing restrictions set by the authors. See EBI Terms of Use (https://www.ebi.ac.uk/about/terms-of-use/) for additional details.	178140
PGS002639	bp_DIASTOLICadjMEDz.PolyFun-pred	Diastolic blood pressure	diastolic blood pressure	EFO_0006336	PolyFun-pred		GRCh37	539912	0	beta	PGP000332	35393596	10.1038/s41588-022-01036-9	TRUE	European:100		African:25|East Asian:25|European:25|South Asian:25	https://ftp.ebi.ac.uk/pub/databases/spot/pgs/scores/PGS002639/ScoringFiles/PGS002639.txt.gz	2022-06-09	PGS obtained from the Catalog should be cited appropriately, and used in accordance with any licensing restrictions set by the authors. See EBI Terms of Use (https://www.ebi.ac.uk/about/terms-of-use/) for additional details.	397131
PGS002640	disease_ALLERGY_ECZEMA_DIAGNOSED.PolyFun-pred	Eczema	Eczematoid dermatitis	HP_0000964	PolyFun-pred		GRCh37	241530	0	beta	PGP000332	35393596	10.1038/s41588-022-01036-9	TRUE	European:100		African:25|East Asian:25|European:25|South Asian:25	https://ftp.ebi.ac.uk/pub/databases/spot/pgs/scores/PGS002640/ScoringFiles/PGS002640.txt.gz	2022-06-09	PGS obtained from the Catalog should be cited appropriately, and used in accordance with any licensing restrictions set by the authors. See EBI Terms of Use (https://www.ebi.ac.uk/about/terms-of-use/) for additional details.	174036
PGS002641	disease_ENDOCRINE_DIABETES.PolyFun-pred	Endocrine and diabetes diseases	endocrine system disease|diabetes mellitus	EFO_0001379|EFO_0000400	PolyFun-pred		GRCh37	256678	0	beta	PGP000332	35393596	10.1038/s41588-022-01036-9	TRUE	European:100		African:25|East Asian:25|European:25|South Asian:25	https://ftp.ebi.ac.uk/pub/databases/spot/pgs/scores/PGS002641/ScoringFiles/PGS002641.txt.gz	2022-06-09	PGS obtained from the Catalog should be cited appropriately, and used in accordance with any licensing restrictions set by the authors. See EBI Terms of Use (https://www.ebi.ac.uk/about/terms-of-use/) for additional details.	184232
PGS002642	blood_EOSINOPHIL_COUNT.PolyFun-pred	Eosinophil count	eosinophil count	EFO_0004842	PolyFun-pred		GRCh37	346331	0	beta	PGP000332	35393596	10.1038/s41588-022-01036-9	TRUE	European:100		African:25|East Asian:25|European:25|South Asian:25	https://ftp.ebi.ac.uk/pub/databases/spot/pgs/scores/PGS002642/ScoringFiles/PGS002642.txt.gz	2022-06-09	PGS obtained from the Catalog should be cited appropriately, and used in accordance with any licensing restrictions set by the authors. See EBI Terms of Use (https://www.ebi.ac.uk/about/terms-of-use/) for additional details.	253054
PGS002643	lung_FEV1FVCzSMOKE.PolyFun-pred	FEV1/FVC ratio	FEV/FVC ratio	EFO_0004713	PolyFun-pred		GRCh37	508629	0	beta	PGP000332	35393596	10.1038/s41588-022-01036-9	TRUE	European:100		African:25|East Asian:25|European:25|South Asian:25	https://ftp.ebi.ac.uk/pub/databases/spot/pgs/scores/PGS002643/ScoringFiles/PGS002643.txt.gz	2022-06-09	PGS obtained from the Catalog should be cited appropriately, and used in accordance with any licensing restrictions set by the authors. See EBI Terms of Use (https://www.ebi.ac.uk/about/terms-of-use/) for additional details.	372930
PGS002644	lung_FVCzSMOKE.PolyFun-pred	Forced vital capacity	vital capacity	EFO_0004312	PolyFun-pred		GRCh37	592696	0	beta	PGP000332	35393596	10.1038/s41588-022-01036-9	TRUE	European:100		African:25|East Asian:25|European:25|South Asian:25	https://ftp.ebi.ac.uk/pub/databases/spot/pgs/scores/PGS002644/ScoringFiles/PGS002644.txt.gz	2022-06-09	PGS obtained from the Catalog should be cited appropriately, and used in accordance with any licensing restrictions set by the authors. See EBI Terms of Use (https://www.ebi.ac.uk/about/terms-of-use/) for additional details.	432716
PGS002645	biochemistry_Glucose.PolyFun-pred	Glucose	glucose measurement	EFO_0004468	PolyFun-pred		GRCh37	412574	0	beta	PGP000332	35393596	10.1038/s41588-022-01036-9	TRUE	European:100		African:25|East Asian:25|European:25|South Asian:25	https://ftp.ebi.ac.uk/pub/databases/spot/pgs/scores/PGS002645/ScoringFiles/PGS002645.txt.gz	2022-06-09	PGS obtained from the Catalog should be cited appropriately, and used in accordance with any licensing restrictions set by the authors. See EBI Terms of Use (https://www.ebi.ac.uk/about/terms-of-use/) for additional details.	294922
PGS002646	biochemistry_HDLcholesterol.PolyFun-pred	HDL cholesterol	high density lipoprotein cholesterol measurement	EFO_0004612	PolyFun-pred		GRCh37	402183	0	beta	PGP000332	35393596	10.1038/s41588-022-01036-9	TRUE	European:100		African:25|East Asian:25|European:25|South Asian:25	https://ftp.ebi.ac.uk/pub/databases/spot/pgs/scores/PGS002646/ScoringFiles/PGS002646.txt.gz	2022-06-09	PGS obtained from the Catalog should be cited appropriately, and used in accordance with any licensing restrictions set by the authors. See EBI Terms of Use (https://www.ebi.ac.uk/about/terms-of-use/) for additional details.	293858
PGS002647	pigment_HAIR.PolyFun-pred	Hair color	hair colour measurement	EFO_0007822	PolyFun-pred		GRCh37	143829	0	beta	PGP000332	35393596	10.1038/s41588-022-01036-9	TRUE	European:100		African:25|East Asian:25|European:25|South Asian:25	https://ftp.ebi.ac.uk/pub/databases/spot/pgs/scores/PGS002647/ScoringFiles/PGS002647.txt.gz	2022-06-09	PGS obtained from the Catalog should be cited appropriately, and used in accordance with any licensing restrictions set by the authors. See EBI Terms of Use (https://www.ebi.ac.uk/about/terms-of-use/) for additional details.	105694
PGS002648	biochemistry_HbA1c.PolyFun-pred	HbA1c	HbA1c measurement	EFO_0004541	PolyFun-pred		GRCh37	394312	0	beta	PGP000332	35393596	10.1038/s41588-022-01036-9	TRUE	European:100		African:25|East Asian:25|European:25|South Asian:25	https://ftp.ebi.ac.uk/pub/databases/spot/pgs/scores/PGS002648/ScoringFiles/PGS002648.txt.gz	2022-06-09	PGS obtained from the Catalog should be cited appropriately, and used in accordance with any licensing restrictions set by the authors. See EBI Terms of Use (https://www.ebi.ac.uk/about/terms-of-use/) for additional details.	287023
PGS002649	body_HEIGHTz.PolyFun-pred	Height	body height	EFO_0004339	PolyFun-pred		GRCh37	478839	0	beta	PGP000332	35393596	10.1038/s41588-022-01036-9	TRUE	European:100		African:25|East Asian:25|European:25|South Asian:25	https://ftp.ebi.ac.uk/pub/databases/spot/pgs/scores/PGS002649/ScoringFiles/PGS002649.txt.gz	2022-06-09	PGS obtained from the Catalog should be cited appropriately, and used in accordance with any licensing restrictions set by the authors. See EBI Terms of Use (https://www.ebi.ac.uk/about/terms-of-use/) for additional details.	355398
PGS002650	blood_HIGH_LIGHT_SCATTER_RETICULOCYTE_COUNT.PolyFun-pred	High light scatter reticulocyte count	reticulocyte count	EFO_0007986	PolyFun-pred		GRCh37	406785	0	beta	PGP000332	35393596	10.1038/s41588-022-01036-9	TRUE	European:100		African:25|East Asian:25|European:25|South Asian:25	https://ftp.ebi.ac.uk/pub/databases/spot/pgs/scores/PGS002650/ScoringFiles/PGS002650.txt.gz	2022-06-09	PGS obtained from the Catalog should be cited appropriately, and used in accordance with any licensing restrictions set by the authors. See EBI Terms of Use (https://www.ebi.ac.uk/about/terms-of-use/) for additional details.	298432
PGS002651	disease_HI_CHOL_SELF_REP.PolyFun-pred	High cholesterol	Hypercholesterolemia	HP_0003124	PolyFun-pred		GRCh37	195463	0	beta	PGP000332	35393596	10.1038/s41588-022-01036-9	TRUE	European:100		African:25|East Asian:25|European:25|South Asian:25	https://ftp.ebi.ac.uk/pub/databases/spot/pgs/scores/PGS002651/ScoringFiles/PGS002651.txt.gz	2022-06-09	PGS obtained from the Catalog should be cited appropriately, and used in accordance with any licensing restrictions set by the authors. See EBI Terms of Use (https://www.ebi.ac.uk/about/terms-of-use/) for additional details.	139422
PGS002652	disease_HYPERTENSION_DIAGNOSED.PolyFun-pred	Hypertension	hypertension	EFO_0000537	PolyFun-pred		GRCh37	385766	0	beta	PGP000332	35393596	10.1038/s41588-022-01036-9	TRUE	European:100		African:25|East Asian:25|European:25|South Asian:25	https://ftp.ebi.ac.uk/pub/databases/spot/pgs/scores/PGS002652/ScoringFiles/PGS002652.txt.gz	2022-06-09	PGS obtained from the Catalog should be cited appropriately, and used in accordance with any licensing restrictions set by the authors. See EBI Terms of Use (https://www.ebi.ac.uk/about/terms-of-use/) for additional details.	282679
PGS002653	disease_HYPOTHYROIDISM_SELF_REP.PolyFun-pred	Hypothyroidism	hypothyroidism	EFO_0004705	PolyFun-pred		GRCh37	197450	0	beta	PGP000332	35393596	10.1038/s41588-022-01036-9	TRUE	European:100		African:25|East Asian:25|European:25|South Asian:25	https://ftp.ebi.ac.uk/pub/databases/spot/pgs/scores/PGS002653/ScoringFiles/PGS002653.txt.gz	2022-06-09	PGS obtained from the Catalog should be cited appropriately, and used in accordance with any licensing restrictions set by the authors. See EBI Terms of Use (https://www.ebi.ac.uk/about/terms-of-use/) for additional details.	141869
PGS002654	biochemistry_LDLdirect.PolyFun-pred	LDL cholesterol	low density lipoprotein cholesterol measurement	EFO_0004611	PolyFun-pred		GRCh37	274585	0	beta	PGP000332	35393596	10.1038/s41588-022-01036-9	TRUE	European:100		African:25|East Asian:25|European:25|South Asian:25	https://ftp.ebi.ac.uk/pub/databases/spot/pgs/scores/PGS002654/ScoringFiles/PGS002654.txt.gz	2022-06-09	PGS obtained from the Catalog should be cited appropriately, and used in accordance with any licensing restrictions set by the authors. See EBI Terms of Use (https://www.ebi.ac.uk/about/terms-of-use/) for additional details.	197408
PGS002655	blood_LYMPHOCYTE_COUNT.PolyFun-pred	Lymphocyte count	lymphocyte count	EFO_0004587	PolyFun-pred		GRCh37	472203	0	beta	PGP000332	35393596	10.1038/s41588-022-01036-9	TRUE	European:100		African:25|East Asian:25|European:25|South Asian:25	https://ftp.ebi.ac.uk/pub/databases/spot/pgs/scores/PGS002655/ScoringFiles/PGS002655.txt.gz	2022-06-09	PGS obtained from the Catalog should be cited appropriately, and used in accordance with any licensing restrictions set by the authors. See EBI Terms of Use (https://www.ebi.ac.uk/about/terms-of-use/) for additional details.	344446
PGS002656	blood_MEAN_CORPUSCULAR_HEMOGLOBIN.PolyFun-pred	Mean corpuscular hemoglobin	mean corpuscular hemoglobin	EFO_0004527	PolyFun-pred		GRCh37	351633	0	beta	PGP000332	35393596	10.1038/s41588-022-01036-9	TRUE	European:100		African:25|East Asian:25|European:25|South Asian:25	https://ftp.ebi.ac.uk/pub/databases/spot/pgs/scores/PGS002656/ScoringFiles/PGS002656.txt.gz	2022-06-09	PGS obtained from the Catalog should be cited appropriately, and used in accordance with any licensing restrictions set by the authors. See EBI Terms of Use (https://www.ebi.ac.uk/about/terms-of-use/) for additional details.	254064
PGS002657	blood_MEAN_PLATELET_VOL.PolyFun-pred	Mean platelet volume	mean platelet volume	EFO_0004584	PolyFun-pred		GRCh37	354280	0	beta	PGP000332	35393596	10.1038/s41588-022-01036-9	TRUE	European:100		African:25|East Asian:25|European:25|South Asian:25	https://ftp.ebi.ac.uk/pub/databases/spot/pgs/scores/PGS002657/ScoringFiles/PGS002657.txt.gz	2022-06-09	PGS obtained from the Catalog should be cited appropriately, and used in accordance with any licensing restrictions set by the authors. See EBI Terms of Use (https://www.ebi.ac.uk/about/terms-of-use/) for additional details.	257710
PGS002658	blood_MONOCYTE_COUNT.PolyFun-pred	Monocyte count	monocyte count	EFO_0005091	PolyFun-pred		GRCh37	353881	0	beta	PGP000332	35393596	10.1038/s41588-022-01036-9	TRUE	European:100		African:25|East Asian:25|European:25|South Asian:25	https://ftp.ebi.ac.uk/pub/databases/spot/pgs/scores/PGS002658/ScoringFiles/PGS002658.txt.gz	2022-06-09	PGS obtained from the Catalog should be cited appropriately, and used in accordance with any licensing restrictions set by the authors. See EBI Terms of Use (https://www.ebi.ac.uk/about/terms-of-use/) for additional details.	258402
PGS002659	mental_NEUROTICISM.PolyFun-pred	Neuroticism	neuroticism measurement	EFO_0007660	PolyFun-pred		GRCh37	546323	0	beta	PGP000332	35393596	10.1038/s41588-022-01036-9	TRUE	European:100		African:25|East Asian:25|European:25|South Asian:25	https://ftp.ebi.ac.uk/pub/databases/spot/pgs/scores/PGS002659/ScoringFiles/PGS002659.txt.gz	2022-06-09	PGS obtained from the Catalog should be cited appropriately, and used in accordance with any licensing restrictions set by the authors. See EBI Terms of Use (https://www.ebi.ac.uk/about/terms-of-use/) for additional details.	397354
PGS002660	blood_PLATELET_COUNT.PolyFun-pred	Platelet count	platelet count	EFO_0004309	PolyFun-pred		GRCh37	396074	0	beta	PGP000332	35393596	10.1038/s41588-022-01036-9	TRUE	European:100		African:25|East Asian:25|European:25|South Asian:25	https://ftp.ebi.ac.uk/pub/databases/spot/pgs/scores/PGS002660/ScoringFiles/PGS002660.txt.gz	2022-06-09	PGS obtained from the Catalog should be cited appropriately, and used in accordance with any licensing restrictions set by the authors. See EBI Terms of Use (https://www.ebi.ac.uk/about/terms-of-use/) for additional details.	290993
PGS002661	disease_PSORIASIS.PolyFun-pred	Psoriasis	psoriasis	EFO_0000676	PolyFun-pred		GRCh37	283128	0	beta	PGP000332	35393596	10.1038/s41588-022-01036-9	TRUE	European:100		African:25|East Asian:25|European:25|South Asian:25	https://ftp.ebi.ac.uk/pub/databases/spot/pgs/scores/PGS002661/ScoringFiles/PGS002661.txt.gz	2022-06-09	PGS obtained from the Catalog should be cited appropriately, and used in accordance with any licensing restrictions set by the authors. See EBI Terms of Use (https://www.ebi.ac.uk/about/terms-of-use/) for additional details.	187220
PGS002662	blood_RED_COUNT.PolyFun-pred	Red blood cell count	erythrocyte count	EFO_0004305	PolyFun-pred		GRCh37	473515	0	beta	PGP000332	35393596	10.1038/s41588-022-01036-9	TRUE	European:100		African:25|East Asian:25|European:25|South Asian:25	https://ftp.ebi.ac.uk/pub/databases/spot/pgs/scores/PGS002662/ScoringFiles/PGS002662.txt.gz	2022-06-09	PGS obtained from the Catalog should be cited appropriately, and used in accordance with any licensing restrictions set by the authors. See EBI Terms of Use (https://www.ebi.ac.uk/about/terms-of-use/) for additional details.	345884
PGS002663	blood_RBC_DISTRIB_WIDTH.PolyFun-pred	Red blood cell distribution width	Red cell distribution width	EFO_0009188	PolyFun-pred		GRCh37	340172	0	beta	PGP000332	35393596	10.1038/s41588-022-01036-9	TRUE	European:100		African:25|East Asian:25|European:25|South Asian:25	https://ftp.ebi.ac.uk/pub/databases/spot/pgs/scores/PGS002663/ScoringFiles/PGS002663.txt.gz	2022-06-09	PGS obtained from the Catalog should be cited appropriately, and used in accordance with any licensing restrictions set by the authors. See EBI Terms of Use (https://www.ebi.ac.uk/about/terms-of-use/) for additional details.	245477
PGS002664	disease_RESPIRATORY_ENT.PolyFun-pred	Respiratory and ear-nose-throat diseases	respiratory system disease	EFO_0000684	PolyFun-pred		GRCh37	207930	0	beta	PGP000332	35393596	10.1038/s41588-022-01036-9	TRUE	European:100		African:25|East Asian:25|European:25|South Asian:25	https://ftp.ebi.ac.uk/pub/databases/spot/pgs/scores/PGS002664/ScoringFiles/PGS002664.txt.gz	2022-06-09	PGS obtained from the Catalog should be cited appropriately, and used in accordance with any licensing restrictions set by the authors. See EBI Terms of Use (https://www.ebi.ac.uk/about/terms-of-use/) for additional details.	150448
PGS002665	cov_SMOKING_STATUS.PolyFun-pred	Smoking status	smoking status measurement	EFO_0006527	PolyFun-pred		GRCh37	340836	0	beta	PGP000332	35393596	10.1038/s41588-022-01036-9	TRUE	European:100		African:25|East Asian:25|European:25|South Asian:25	https://ftp.ebi.ac.uk/pub/databases/spot/pgs/scores/PGS002665/ScoringFiles/PGS002665.txt.gz	2022-06-09	PGS obtained from the Catalog should be cited appropriately, and used in accordance with any licensing restrictions set by the authors. See EBI Terms of Use (https://www.ebi.ac.uk/about/terms-of-use/) for additional details.	247805
PGS002666	bp_SYSTOLICadjMEDz.PolyFun-pred	Systolic blood pressure	systolic blood pressure	EFO_0006335	PolyFun-pred		GRCh37	548088	0	beta	PGP000332	35393596	10.1038/s41588-022-01036-9	TRUE	European:100		African:25|East Asian:25|European:25|South Asian:25	https://ftp.ebi.ac.uk/pub/databases/spot/pgs/scores/PGS002666/ScoringFiles/PGS002666.txt.gz	2022-06-09	PGS obtained from the Catalog should be cited appropriately, and used in accordance with any licensing restrictions set by the authors. See EBI Terms of Use (https://www.ebi.ac.uk/about/terms-of-use/) for additional details.	402656
PGS002667	pigment_TANNING.PolyFun-pred	Tanning	suntan	EFO_0004279	PolyFun-pred		GRCh37	123613	0	beta	PGP000332	35393596	10.1038/s41588-022-01036-9	TRUE	European:100		African:25|East Asian:25|European:25|South Asian:25	https://ftp.ebi.ac.uk/pub/databases/spot/pgs/scores/PGS002667/ScoringFiles/PGS002667.txt.gz	2022-06-09	PGS obtained from the Catalog should be cited appropriately, and used in accordance with any licensing restrictions set by the authors. See EBI Terms of Use (https://www.ebi.ac.uk/about/terms-of-use/) for additional details.	89270
PGS002668	disease_THYROID_ANY_SELF_REP.PolyFun-pred	Thyroid (self-reported conditions)	thyroid disease	EFO_1000627	PolyFun-pred		GRCh37	189808	0	beta	PGP000332	35393596	10.1038/s41588-022-01036-9	TRUE	European:100		African:25|East Asian:25|European:25|South Asian:25	https://ftp.ebi.ac.uk/pub/databases/spot/pgs/scores/PGS002668/ScoringFiles/PGS002668.txt.gz	2022-06-09	PGS obtained from the Catalog should be cited appropriately, and used in accordance with any licensing restrictions set by the authors. See EBI Terms of Use (https://www.ebi.ac.uk/about/terms-of-use/) for additional details.	136673
PGS002669	biochemistry_Cholesterol.PolyFun-pred	Total cholesterol	total cholesterol measurement	EFO_0004574	PolyFun-pred		GRCh37	309475	0	beta	PGP000332	35393596	10.1038/s41588-022-01036-9	TRUE	European:100		African:25|East Asian:25|European:25|South Asian:25	https://ftp.ebi.ac.uk/pub/databases/spot/pgs/scores/PGS002669/ScoringFiles/PGS002669.txt.gz	2022-06-09	PGS obtained from the Catalog should be cited appropriately, and used in accordance with any licensing restrictions set by the authors. See EBI Terms of Use (https://www.ebi.ac.uk/about/terms-of-use/) for additional details.	221998
PGS002670	biochemistry_Triglycerides.PolyFun-pred	Triglycerides	triglyceride measurement	EFO_0004530	PolyFun-pred		GRCh37	379622	0	beta	PGP000332	35393596	10.1038/s41588-022-01036-9	TRUE	European:100		African:25|East Asian:25|European:25|South Asian:25	https://ftp.ebi.ac.uk/pub/databases/spot/pgs/scores/PGS002670/ScoringFiles/PGS002670.txt.gz	2022-06-09	PGS obtained from the Catalog should be cited appropriately, and used in accordance with any licensing restrictions set by the authors. See EBI Terms of Use (https://www.ebi.ac.uk/about/terms-of-use/) for additional details.	275755
PGS002671	disease_T2D.PolyFun-pred	Type 2 diabetes (T2D)	type 2 diabetes mellitus	MONDO_0005148	PolyFun-pred		GRCh37	258382	0	beta	PGP000332	35393596	10.1038/s41588-022-01036-9	TRUE	European:100		African:25|East Asian:25|European:25|South Asian:25	https://ftp.ebi.ac.uk/pub/databases/spot/pgs/scores/PGS002671/ScoringFiles/PGS002671.txt.gz	2022-06-09	PGS obtained from the Catalog should be cited appropriately, and used in accordance with any licensing restrictions set by the authors. See EBI Terms of Use (https://www.ebi.ac.uk/about/terms-of-use/) for additional details.	185260
PGS002672	biochemistry_VitaminD.PolyFun-pred	Vitamin D	vitamin D measurement	EFO_0004631	PolyFun-pred		GRCh37	330506	0	beta	PGP000332	35393596	10.1038/s41588-022-01036-9	TRUE	European:100		African:25|East Asian:25|European:25|South Asian:25	https://ftp.ebi.ac.uk/pub/databases/spot/pgs/scores/PGS002672/ScoringFiles/PGS002672.txt.gz	2022-06-09	PGS obtained from the Catalog should be cited appropriately, and used in accordance with any licensing restrictions set by the authors. See EBI Terms of Use (https://www.ebi.ac.uk/about/terms-of-use/) for additional details.	238811
PGS002673	body_WHRadjBMIz.PolyFun-pred	Waist-hip ratio	waist-hip ratio	EFO_0004343	PolyFun-pred		GRCh37	325206	0	beta	PGP000332	35393596	10.1038/s41588-022-01036-9	TRUE	European:100		African:25|East Asian:25|European:25|South Asian:25	https://ftp.ebi.ac.uk/pub/databases/spot/pgs/scores/PGS002673/ScoringFiles/PGS002673.txt.gz	2022-06-09	PGS obtained from the Catalog should be cited appropriately, and used in accordance with any licensing restrictions set by the authors. See EBI Terms of Use (https://www.ebi.ac.uk/about/terms-of-use/) for additional details.	239695
PGS002674	blood_WHITE_COUNT.PolyFun-pred	White blood cell count	leukocyte count	EFO_0004308	PolyFun-pred		GRCh37	491764	0	beta	PGP000332	35393596	10.1038/s41588-022-01036-9	TRUE	European:100		African:25|East Asian:25|European:25|South Asian:25	https://ftp.ebi.ac.uk/pub/databases/spot/pgs/scores/PGS002674/ScoringFiles/PGS002674.txt.gz	2022-06-09	PGS obtained from the Catalog should be cited appropriately, and used in accordance with any licensing restrictions set by the authors. See EBI Terms of Use (https://www.ebi.ac.uk/about/terms-of-use/) for additional details.	361157
PGS002675	repro_NumberChildrenEverBorn_Pooled.SBayesR	Number of children ever born	number of children ever born measurement	EFO_0009102	SBayesR		GRCh37	981889	0	beta	PGP000332	35393596	10.1038/s41588-022-01036-9	TRUE	European:100		African:25|East Asian:25|European:25|South Asian:25	https://ftp.ebi.ac.uk/pub/databases/spot/pgs/scores/PGS002675/ScoringFiles/PGS002675.txt.gz	2022-06-09	PGS obtained from the Catalog should be cited appropriately, and used in accordance with any licensing restrictions set by the authors. See EBI Terms of Use (https://www.ebi.ac.uk/about/terms-of-use/) for additional details.	976117
PGS002676	repro_MENARCHE_AGE.SBayesR	Age at menarche	age at menarche	EFO_0004703	SBayesR		GRCh37	988120	0	beta	PGP000332	35393596	10.1038/s41588-022-01036-9	TRUE	European:100		African:25|East Asian:25|European:25|South Asian:25	https://ftp.ebi.ac.uk/pub/databases/spot/pgs/scores/PGS002676/ScoringFiles/PGS002676.txt.gz	2022-06-09	PGS obtained from the Catalog should be cited appropriately, and used in accordance with any licensing restrictions set by the authors. See EBI Terms of Use (https://www.ebi.ac.uk/about/terms-of-use/) for additional details.	982320
PGS002677	disease_ASTHMA_DIAGNOSED.SBayesR	Asthma	asthma	MONDO_0004979	SBayesR		GRCh37	934369	0	beta	PGP000332	35393596	10.1038/s41588-022-01036-9	TRUE	European:100		African:25|East Asian:25|European:25|South Asian:25	https://ftp.ebi.ac.uk/pub/databases/spot/pgs/scores/PGS002677/ScoringFiles/PGS002677.txt.gz	2022-06-09	PGS obtained from the Catalog should be cited appropriately, and used in accordance with any licensing restrictions set by the authors. See EBI Terms of Use (https://www.ebi.ac.uk/about/terms-of-use/) for additional details.	928827
PGS002678	disease_AID_ALL.SBayesR	Autoimmune disease	autoimmune disease	EFO_0005140	SBayesR		GRCh37	923726	0	beta	PGP000332	35393596	10.1038/s41588-022-01036-9	TRUE	European:100		African:25|East Asian:25|European:25|South Asian:25	https://ftp.ebi.ac.uk/pub/databases/spot/pgs/scores/PGS002678/ScoringFiles/PGS002678.txt.gz	2022-06-09	PGS obtained from the Catalog should be cited appropriately, and used in accordance with any licensing restrictions set by the authors. See EBI Terms of Use (https://www.ebi.ac.uk/about/terms-of-use/) for additional details.	918229
PGS002679	body_BMIz.SBayesR	Body mass index (BMI)	body mass index	EFO_0004340	SBayesR		GRCh37	987879	0	beta	PGP000332	35393596	10.1038/s41588-022-01036-9	TRUE	European:100		African:25|East Asian:25|European:25|South Asian:25	https://ftp.ebi.ac.uk/pub/databases/spot/pgs/scores/PGS002679/ScoringFiles/PGS002679.txt.gz	2022-06-09	PGS obtained from the Catalog should be cited appropriately, and used in accordance with any licensing restrictions set by the authors. See EBI Terms of Use (https://www.ebi.ac.uk/about/terms-of-use/) for additional details.	982079
PGS002680	body_BALDING1.SBayesR	Balding Type 1	balding measurement	EFO_0007825	SBayesR		GRCh37	965079	0	beta	PGP000332	35393596	10.1038/s41588-022-01036-9	TRUE	European:100		African:25|East Asian:25|European:25|South Asian:25	https://ftp.ebi.ac.uk/pub/databases/spot/pgs/scores/PGS002680/ScoringFiles/PGS002680.txt.gz	2022-06-09	PGS obtained from the Catalog should be cited appropriately, and used in accordance with any licensing restrictions set by the authors. See EBI Terms of Use (https://www.ebi.ac.uk/about/terms-of-use/) for additional details.	959396
PGS002681	bmd_HEEL_TSCOREz.SBayesR	Bone mineral density (BMD)	bone density	EFO_0003923	SBayesR		GRCh37	984276	0	beta	PGP000332	35393596	10.1038/s41588-022-01036-9	TRUE	European:100		African:25|East Asian:25|European:25|South Asian:25	https://ftp.ebi.ac.uk/pub/databases/spot/pgs/scores/PGS002681/ScoringFiles/PGS002681.txt.gz	2022-06-09	PGS obtained from the Catalog should be cited appropriately, and used in accordance with any licensing restrictions set by the authors. See EBI Terms of Use (https://www.ebi.ac.uk/about/terms-of-use/) for additional details.	978483
PGS002682	disease_CARDIOVASCULAR.SBayesR	Cardiovascular disease	cardiovascular disease	EFO_0000319	SBayesR		GRCh37	972965	0	beta	PGP000332	35393596	10.1038/s41588-022-01036-9	TRUE	European:100		African:25|East Asian:25|European:25|South Asian:25	https://ftp.ebi.ac.uk/pub/databases/spot/pgs/scores/PGS002682/ScoringFiles/PGS002682.txt.gz	2022-06-09	PGS obtained from the Catalog should be cited appropriately, and used in accordance with any licensing restrictions set by the authors. See EBI Terms of Use (https://www.ebi.ac.uk/about/terms-of-use/) for additional details.	967246
PGS002683	repro_ChildLess.SBayesR	Childless	reproductive behaviour measurement	EFO_0007862	SBayesR		GRCh37	954898	0	beta	PGP000332	35393596	10.1038/s41588-022-01036-9	TRUE	European:100		African:25|East Asian:25|European:25|South Asian:25	https://ftp.ebi.ac.uk/pub/databases/spot/pgs/scores/PGS002683/ScoringFiles/PGS002683.txt.gz	2022-06-09	PGS obtained from the Catalog should be cited appropriately, and used in accordance with any licensing restrictions set by the authors. See EBI Terms of Use (https://www.ebi.ac.uk/about/terms-of-use/) for additional details.	949264
PGS002684	other_MORNINGPERSON.SBayesR	Chronotype (morning person)	chronotype measurement	EFO_0008328	SBayesR		GRCh37	977159	0	beta	PGP000332	35393596	10.1038/s41588-022-01036-9	TRUE	European:100		African:25|East Asian:25|European:25|South Asian:25	https://ftp.ebi.ac.uk/pub/databases/spot/pgs/scores/PGS002684/ScoringFiles/PGS002684.txt.gz	2022-06-09	PGS obtained from the Catalog should be cited appropriately, and used in accordance with any licensing restrictions set by the authors. See EBI Terms of Use (https://www.ebi.ac.uk/about/terms-of-use/) for additional details.	971426
PGS002685	cov_EDU_COLLEGE.SBayesR	College education	educational attainment	EFO_0011015	SBayesR		GRCh37	980529	0	beta	PGP000332	35393596	10.1038/s41588-022-01036-9	TRUE	European:100		African:25|East Asian:25|European:25|South Asian:25	https://ftp.ebi.ac.uk/pub/databases/spot/pgs/scores/PGS002685/ScoringFiles/PGS002685.txt.gz	2022-06-09	PGS obtained from the Catalog should be cited appropriately, and used in accordance with any licensing restrictions set by the authors. See EBI Terms of Use (https://www.ebi.ac.uk/about/terms-of-use/) for additional details.	974754
PGS002686	disease_DERMATOLOGY.SBayesR	Dermatologic diseases	skin disease	EFO_0000701	SBayesR		GRCh37	815851	0	beta	PGP000332	35393596	10.1038/s41588-022-01036-9	TRUE	European:100		African:25|East Asian:25|European:25|South Asian:25	https://ftp.ebi.ac.uk/pub/databases/spot/pgs/scores/PGS002686/ScoringFiles/PGS002686.txt.gz	2022-06-09	PGS obtained from the Catalog should be cited appropriately, and used in accordance with any licensing restrictions set by the authors. See EBI Terms of Use (https://www.ebi.ac.uk/about/terms-of-use/) for additional details.	810989
PGS002687	disease_DIABETES_ANY_DIAGNOSED.SBayesR	Diabetes (any type)	diabetes mellitus	EFO_0000400	SBayesR		GRCh37	923080	0	beta	PGP000332	35393596	10.1038/s41588-022-01036-9	TRUE	European:100		African:25|East Asian:25|European:25|South Asian:25	https://ftp.ebi.ac.uk/pub/databases/spot/pgs/scores/PGS002687/ScoringFiles/PGS002687.txt.gz	2022-06-09	PGS obtained from the Catalog should be cited appropriately, and used in accordance with any licensing restrictions set by the authors. See EBI Terms of Use (https://www.ebi.ac.uk/about/terms-of-use/) for additional details.	917618
PGS002688	bp_DIASTOLICadjMEDz.SBayesR	Diastolic blood pressure	diastolic blood pressure	EFO_0006336	SBayesR		GRCh37	985844	0	beta	PGP000332	35393596	10.1038/s41588-022-01036-9	TRUE	European:100		African:25|East Asian:25|European:25|South Asian:25	https://ftp.ebi.ac.uk/pub/databases/spot/pgs/scores/PGS002688/ScoringFiles/PGS002688.txt.gz	2022-06-09	PGS obtained from the Catalog should be cited appropriately, and used in accordance with any licensing restrictions set by the authors. See EBI Terms of Use (https://www.ebi.ac.uk/about/terms-of-use/) for additional details.	980058
PGS002689	disease_ALLERGY_ECZEMA_DIAGNOSED.SBayesR	Eczema	Eczematoid dermatitis	HP_0000964	SBayesR		GRCh37	957578	0	beta	PGP000332	35393596	10.1038/s41588-022-01036-9	TRUE	European:100		African:25|East Asian:25|European:25|South Asian:25	https://ftp.ebi.ac.uk/pub/databases/spot/pgs/scores/PGS002689/ScoringFiles/PGS002689.txt.gz	2022-06-09	PGS obtained from the Catalog should be cited appropriately, and used in accordance with any licensing restrictions set by the authors. See EBI Terms of Use (https://www.ebi.ac.uk/about/terms-of-use/) for additional details.	951913
PGS002690	disease_ENDOCRINE_DIABETES.SBayesR	Endocrine and diabetes diseases	endocrine system disease|diabetes mellitus	EFO_0001379|EFO_0000400	SBayesR		GRCh37	905637	0	beta	PGP000332	35393596	10.1038/s41588-022-01036-9	TRUE	European:100		African:25|East Asian:25|European:25|South Asian:25	https://ftp.ebi.ac.uk/pub/databases/spot/pgs/scores/PGS002690/ScoringFiles/PGS002690.txt.gz	2022-06-09	PGS obtained from the Catalog should be cited appropriately, and used in accordance with any licensing restrictions set by the authors. See EBI Terms of Use (https://www.ebi.ac.uk/about/terms-of-use/) for additional details.	900199
PGS002691	blood_EOSINOPHIL_COUNT.SBayesR	Eosinophil count	eosinophil count	EFO_0004842	SBayesR		GRCh37	980421	0	beta	PGP000332	35393596	10.1038/s41588-022-01036-9	TRUE	European:100		African:25|East Asian:25|European:25|South Asian:25	https://ftp.ebi.ac.uk/pub/databases/spot/pgs/scores/PGS002691/ScoringFiles/PGS002691.txt.gz	2022-06-09	PGS obtained from the Catalog should be cited appropriately, and used in accordance with any licensing restrictions set by the authors. See EBI Terms of Use (https://www.ebi.ac.uk/about/terms-of-use/) for additional details.	974665
PGS002692	lung_FEV1FVCzSMOKE.SBayesR	FEV1/FVC ratio	FEV/FVC ratio	EFO_0004713	SBayesR		GRCh37	985212	0	beta	PGP000332	35393596	10.1038/s41588-022-01036-9	TRUE	European:100		African:25|East Asian:25|European:25|South Asian:25	https://ftp.ebi.ac.uk/pub/databases/spot/pgs/scores/PGS002692/ScoringFiles/PGS002692.txt.gz	2022-06-09	PGS obtained from the Catalog should be cited appropriately, and used in accordance with any licensing restrictions set by the authors. See EBI Terms of Use (https://www.ebi.ac.uk/about/terms-of-use/) for additional details.	979438
PGS002693	lung_FVCzSMOKE.SBayesR	Forced vital capacity	vital capacity	EFO_0004312	SBayesR		GRCh37	986815	0	beta	PGP000332	35393596	10.1038/s41588-022-01036-9	TRUE	European:100		African:25|East Asian:25|European:25|South Asian:25	https://ftp.ebi.ac.uk/pub/databases/spot/pgs/scores/PGS002693/ScoringFiles/PGS002693.txt.gz	2022-06-09	PGS obtained from the Catalog should be cited appropriately, and used in accordance with any licensing restrictions set by the authors. See EBI Terms of Use (https://www.ebi.ac.uk/about/terms-of-use/) for additional details.	981021
PGS002694	biochemistry_Glucose.SBayesR	Glucose	glucose measurement	EFO_0004468	SBayesR		GRCh37	969640	0	beta	PGP000332	35393596	10.1038/s41588-022-01036-9	TRUE	European:100		African:25|East Asian:25|European:25|South Asian:25	https://ftp.ebi.ac.uk/pub/databases/spot/pgs/scores/PGS002694/ScoringFiles/PGS002694.txt.gz	2022-06-09	PGS obtained from the Catalog should be cited appropriately, and used in accordance with any licensing restrictions set by the authors. See EBI Terms of Use (https://www.ebi.ac.uk/about/terms-of-use/) for additional details.	963941
PGS002695	biochemistry_HDLcholesterol.SBayesR	HDL cholesterol	high density lipoprotein cholesterol measurement	EFO_0004612	SBayesR		GRCh37	971682	0	beta	PGP000332	35393596	10.1038/s41588-022-01036-9	TRUE	European:100		African:25|East Asian:25|European:25|South Asian:25	https://ftp.ebi.ac.uk/pub/databases/spot/pgs/scores/PGS002695/ScoringFiles/PGS002695.txt.gz	2022-06-09	PGS obtained from the Catalog should be cited appropriately, and used in accordance with any licensing restrictions set by the authors. See EBI Terms of Use (https://www.ebi.ac.uk/about/terms-of-use/) for additional details.	965965
PGS002696	pigment_HAIR.SBayesR	Hair color	hair colour measurement	EFO_0007822	SBayesR		GRCh37	924497	0	beta	PGP000332	35393596	10.1038/s41588-022-01036-9	TRUE	European:100		African:25|East Asian:25|European:25|South Asian:25	https://ftp.ebi.ac.uk/pub/databases/spot/pgs/scores/PGS002696/ScoringFiles/PGS002696.txt.gz	2022-06-09	PGS obtained from the Catalog should be cited appropriately, and used in accordance with any licensing restrictions set by the authors. See EBI Terms of Use (https://www.ebi.ac.uk/about/terms-of-use/) for additional details.	919373
PGS002697	biochemistry_HbA1c.SBayesR	HbA1c	HbA1c measurement	EFO_0004541	SBayesR		GRCh37	989344	0	beta	PGP000332	35393596	10.1038/s41588-022-01036-9	TRUE	European:100		African:25|East Asian:25|European:25|South Asian:25	https://ftp.ebi.ac.uk/pub/databases/spot/pgs/scores/PGS002697/ScoringFiles/PGS002697.txt.gz	2022-06-09	PGS obtained from the Catalog should be cited appropriately, and used in accordance with any licensing restrictions set by the authors. See EBI Terms of Use (https://www.ebi.ac.uk/about/terms-of-use/) for additional details.	983534
PGS002698	body_HEIGHTz.SBayesR	Height	body height	EFO_0004339	SBayesR		GRCh37	986966	0	beta	PGP000332	35393596	10.1038/s41588-022-01036-9	TRUE	European:100		African:25|East Asian:25|European:25|South Asian:25	https://ftp.ebi.ac.uk/pub/databases/spot/pgs/scores/PGS002698/ScoringFiles/PGS002698.txt.gz	2022-06-09	PGS obtained from the Catalog should be cited appropriately, and used in accordance with any licensing restrictions set by the authors. See EBI Terms of Use (https://www.ebi.ac.uk/about/terms-of-use/) for additional details.	981170
PGS002699	blood_HIGH_LIGHT_SCATTER_RETICULOCYTE_COUNT.SBayesR	High light scatter reticulocyte count	reticulocyte count	EFO_0007986	SBayesR		GRCh37	983680	0	beta	PGP000332	35393596	10.1038/s41588-022-01036-9	TRUE	European:100		African:25|East Asian:25|European:25|South Asian:25	https://ftp.ebi.ac.uk/pub/databases/spot/pgs/scores/PGS002699/ScoringFiles/PGS002699.txt.gz	2022-06-09	PGS obtained from the Catalog should be cited appropriately, and used in accordance with any licensing restrictions set by the authors. See EBI Terms of Use (https://www.ebi.ac.uk/about/terms-of-use/) for additional details.	977909
PGS002700	disease_HI_CHOL_SELF_REP.SBayesR	High cholesterol	Hypercholesterolemia	HP_0003124	SBayesR		GRCh37	937601	0	beta	PGP000332	35393596	10.1038/s41588-022-01036-9	TRUE	European:100		African:25|East Asian:25|European:25|South Asian:25	https://ftp.ebi.ac.uk/pub/databases/spot/pgs/scores/PGS002700/ScoringFiles/PGS002700.txt.gz	2022-06-09	PGS obtained from the Catalog should be cited appropriately, and used in accordance with any licensing restrictions set by the authors. See EBI Terms of Use (https://www.ebi.ac.uk/about/terms-of-use/) for additional details.	932076
PGS002701	disease_HYPERTENSION_DIAGNOSED.SBayesR	Hypertension	hypertension	EFO_0000537	SBayesR		GRCh37	973782	0	beta	PGP000332	35393596	10.1038/s41588-022-01036-9	TRUE	European:100		African:25|East Asian:25|European:25|South Asian:25	https://ftp.ebi.ac.uk/pub/databases/spot/pgs/scores/PGS002701/ScoringFiles/PGS002701.txt.gz	2022-06-09	PGS obtained from the Catalog should be cited appropriately, and used in accordance with any licensing restrictions set by the authors. See EBI Terms of Use (https://www.ebi.ac.uk/about/terms-of-use/) for additional details.	968055
PGS002702	disease_HYPOTHYROIDISM_SELF_REP.SBayesR	Hypothyroidism	hypothyroidism	EFO_0004705	SBayesR		GRCh37	889041	0	beta	PGP000332	35393596	10.1038/s41588-022-01036-9	TRUE	European:100		African:25|East Asian:25|European:25|South Asian:25	https://ftp.ebi.ac.uk/pub/databases/spot/pgs/scores/PGS002702/ScoringFiles/PGS002702.txt.gz	2022-06-09	PGS obtained from the Catalog should be cited appropriately, and used in accordance with any licensing restrictions set by the authors. See EBI Terms of Use (https://www.ebi.ac.uk/about/terms-of-use/) for additional details.	883687
PGS002703	biochemistry_LDLdirect.SBayesR	LDL cholesterol	low density lipoprotein cholesterol measurement	EFO_0004611	SBayesR		GRCh37	970081	0	beta	PGP000332	35393596	10.1038/s41588-022-01036-9	TRUE	European:100		African:25|East Asian:25|European:25|South Asian:25	https://ftp.ebi.ac.uk/pub/databases/spot/pgs/scores/PGS002703/ScoringFiles/PGS002703.txt.gz	2022-06-09	PGS obtained from the Catalog should be cited appropriately, and used in accordance with any licensing restrictions set by the authors. See EBI Terms of Use (https://www.ebi.ac.uk/about/terms-of-use/) for additional details.	964378
PGS002704	blood_LYMPHOCYTE_COUNT.SBayesR	Lymphocyte count	lymphocyte count	EFO_0004587	SBayesR		GRCh37	983350	0	beta	PGP000332	35393596	10.1038/s41588-022-01036-9	TRUE	European:100		African:25|East Asian:25|European:25|South Asian:25	https://ftp.ebi.ac.uk/pub/databases/spot/pgs/scores/PGS002704/ScoringFiles/PGS002704.txt.gz	2022-06-09	PGS obtained from the Catalog should be cited appropriately, and used in accordance with any licensing restrictions set by the authors. See EBI Terms of Use (https://www.ebi.ac.uk/about/terms-of-use/) for additional details.	977573
PGS002705	blood_MEAN_CORPUSCULAR_HEMOGLOBIN.SBayesR	Mean corpuscular hemoglobin	mean corpuscular hemoglobin	EFO_0004527	SBayesR		GRCh37	979778	0	beta	PGP000332	35393596	10.1038/s41588-022-01036-9	TRUE	European:100		African:25|East Asian:25|European:25|South Asian:25	https://ftp.ebi.ac.uk/pub/databases/spot/pgs/scores/PGS002705/ScoringFiles/PGS002705.txt.gz	2022-06-09	PGS obtained from the Catalog should be cited appropriately, and used in accordance with any licensing restrictions set by the authors. See EBI Terms of Use (https://www.ebi.ac.uk/about/terms-of-use/) for additional details.	974008
PGS002706	blood_MEAN_PLATELET_VOL.SBayesR	Mean platelet volume	mean platelet volume	EFO_0004584	SBayesR		GRCh37	973986	0	beta	PGP000332	35393596	10.1038/s41588-022-01036-9	TRUE	European:100		African:25|East Asian:25|European:25|South Asian:25	https://ftp.ebi.ac.uk/pub/databases/spot/pgs/scores/PGS002706/ScoringFiles/PGS002706.txt.gz	2022-06-09	PGS obtained from the Catalog should be cited appropriately, and used in accordance with any licensing restrictions set by the authors. See EBI Terms of Use (https://www.ebi.ac.uk/about/terms-of-use/) for additional details.	968251
PGS002707	blood_MONOCYTE_COUNT.SBayesR	Monocyte count	monocyte count	EFO_0005091	SBayesR		GRCh37	980307	0	beta	PGP000332	35393596	10.1038/s41588-022-01036-9	TRUE	European:100		African:25|East Asian:25|European:25|South Asian:25	https://ftp.ebi.ac.uk/pub/databases/spot/pgs/scores/PGS002707/ScoringFiles/PGS002707.txt.gz	2022-06-09	PGS obtained from the Catalog should be cited appropriately, and used in accordance with any licensing restrictions set by the authors. See EBI Terms of Use (https://www.ebi.ac.uk/about/terms-of-use/) for additional details.	974552
PGS002708	mental_NEUROTICISM.SBayesR	Neuroticism	neuroticism measurement	EFO_0007660	SBayesR		GRCh37	989963	0	beta	PGP000332	35393596	10.1038/s41588-022-01036-9	TRUE	European:100		African:25|East Asian:25|European:25|South Asian:25	https://ftp.ebi.ac.uk/pub/databases/spot/pgs/scores/PGS002708/ScoringFiles/PGS002708.txt.gz	2022-06-09	PGS obtained from the Catalog should be cited appropriately, and used in accordance with any licensing restrictions set by the authors. See EBI Terms of Use (https://www.ebi.ac.uk/about/terms-of-use/) for additional details.	984148
PGS002709	blood_PLATELET_COUNT.SBayesR	Platelet count	platelet count	EFO_0004309	SBayesR		GRCh37	981460	0	beta	PGP000332	35393596	10.1038/s41588-022-01036-9	TRUE	European:100		African:25|East Asian:25|European:25|South Asian:25	https://ftp.ebi.ac.uk/pub/databases/spot/pgs/scores/PGS002709/ScoringFiles/PGS002709.txt.gz	2022-06-09	PGS obtained from the Catalog should be cited appropriately, and used in accordance with any licensing restrictions set by the authors. See EBI Terms of Use (https://www.ebi.ac.uk/about/terms-of-use/) for additional details.	975702
PGS002710	disease_PSORIASIS.SBayesR	Psoriasis	psoriasis	EFO_0000676	SBayesR		GRCh37	566839	0	beta	PGP000332	35393596	10.1038/s41588-022-01036-9	TRUE	European:100		African:25|East Asian:25|European:25|South Asian:25	https://ftp.ebi.ac.uk/pub/databases/spot/pgs/scores/PGS002710/ScoringFiles/PGS002710.txt.gz	2022-06-09	PGS obtained from the Catalog should be cited appropriately, and used in accordance with any licensing restrictions set by the authors. See EBI Terms of Use (https://www.ebi.ac.uk/about/terms-of-use/) for additional details.	563109
PGS002711	blood_RED_COUNT.SBayesR	Red blood cell count	erythrocyte count	EFO_0004305	SBayesR		GRCh37	982902	0	beta	PGP000332	35393596	10.1038/s41588-022-01036-9	TRUE	European:100		African:25|East Asian:25|European:25|South Asian:25	https://ftp.ebi.ac.uk/pub/databases/spot/pgs/scores/PGS002711/ScoringFiles/PGS002711.txt.gz	2022-06-09	PGS obtained from the Catalog should be cited appropriately, and used in accordance with any licensing restrictions set by the authors. See EBI Terms of Use (https://www.ebi.ac.uk/about/terms-of-use/) for additional details.	977119
PGS002712	blood_RBC_DISTRIB_WIDTH.SBayesR	Red blood cell distribution width	Red cell distribution width	EFO_0009188	SBayesR		GRCh37	976311	0	beta	PGP000332	35393596	10.1038/s41588-022-01036-9	TRUE	European:100		African:25|East Asian:25|European:25|South Asian:25	https://ftp.ebi.ac.uk/pub/databases/spot/pgs/scores/PGS002712/ScoringFiles/PGS002712.txt.gz	2022-06-09	PGS obtained from the Catalog should be cited appropriately, and used in accordance with any licensing restrictions set by the authors. See EBI Terms of Use (https://www.ebi.ac.uk/about/terms-of-use/) for additional details.	970571
PGS002713	disease_RESPIRATORY_ENT.SBayesR	Respiratory and ear-nose-throat diseases	respiratory system disease	EFO_0000684	SBayesR		GRCh37	940620	0	beta	PGP000332	35393596	10.1038/s41588-022-01036-9	TRUE	European:100		African:25|East Asian:25|European:25|South Asian:25	https://ftp.ebi.ac.uk/pub/databases/spot/pgs/scores/PGS002713/ScoringFiles/PGS002713.txt.gz	2022-06-09	PGS obtained from the Catalog should be cited appropriately, and used in accordance with any licensing restrictions set by the authors. See EBI Terms of Use (https://www.ebi.ac.uk/about/terms-of-use/) for additional details.	935026
PGS002714	cov_SMOKING_STATUS.SBayesR	Smoking status	smoking status measurement	EFO_0006527	SBayesR		GRCh37	981081	0	beta	PGP000332	35393596	10.1038/s41588-022-01036-9	TRUE	European:100		African:25|East Asian:25|European:25|South Asian:25	https://ftp.ebi.ac.uk/pub/databases/spot/pgs/scores/PGS002714/ScoringFiles/PGS002714.txt.gz	2022-06-09	PGS obtained from the Catalog should be cited appropriately, and used in accordance with any licensing restrictions set by the authors. See EBI Terms of Use (https://www.ebi.ac.uk/about/terms-of-use/) for additional details.	975315
PGS002715	bp_SYSTOLICadjMEDz.SBayesR	Systolic blood pressure	systolic blood pressure	EFO_0006335	SBayesR		GRCh37	985820	0	beta	PGP000332	35393596	10.1038/s41588-022-01036-9	TRUE	European:100		African:25|East Asian:25|European:25|South Asian:25	https://ftp.ebi.ac.uk/pub/databases/spot/pgs/scores/PGS002715/ScoringFiles/PGS002715.txt.gz	2022-06-09	PGS obtained from the Catalog should be cited appropriately, and used in accordance with any licensing restrictions set by the authors. See EBI Terms of Use (https://www.ebi.ac.uk/about/terms-of-use/) for additional details.	980031
PGS002716	pigment_TANNING.SBayesR	Tanning	suntan	EFO_0004279	SBayesR		GRCh37	947237	0	beta	PGP000332	35393596	10.1038/s41588-022-01036-9	TRUE	European:100		African:25|East Asian:25|European:25|South Asian:25	https://ftp.ebi.ac.uk/pub/databases/spot/pgs/scores/PGS002716/ScoringFiles/PGS002716.txt.gz	2022-06-09	PGS obtained from the Catalog should be cited appropriately, and used in accordance with any licensing restrictions set by the authors. See EBI Terms of Use (https://www.ebi.ac.uk/about/terms-of-use/) for additional details.	941830
PGS002717	disease_THYROID_ANY_SELF_REP.SBayesR	Thyroid (self-reported conditions)	thyroid disease	EFO_1000627	SBayesR		GRCh37	895602	0	beta	PGP000332	35393596	10.1038/s41588-022-01036-9	TRUE	European:100		African:25|East Asian:25|European:25|South Asian:25	https://ftp.ebi.ac.uk/pub/databases/spot/pgs/scores/PGS002717/ScoringFiles/PGS002717.txt.gz	2022-06-09	PGS obtained from the Catalog should be cited appropriately, and used in accordance with any licensing restrictions set by the authors. See EBI Terms of Use (https://www.ebi.ac.uk/about/terms-of-use/) for additional details.	890213
PGS002718	biochemistry_Cholesterol.SBayesR	Total cholesterol	total cholesterol measurement	EFO_0004574	SBayesR		GRCh37	977049	0	beta	PGP000332	35393596	10.1038/s41588-022-01036-9	TRUE	European:100		African:25|East Asian:25|European:25|South Asian:25	https://ftp.ebi.ac.uk/pub/databases/spot/pgs/scores/PGS002718/ScoringFiles/PGS002718.txt.gz	2022-06-09	PGS obtained from the Catalog should be cited appropriately, and used in accordance with any licensing restrictions set by the authors. See EBI Terms of Use (https://www.ebi.ac.uk/about/terms-of-use/) for additional details.	971303
PGS002719	biochemistry_Triglycerides.SBayesR	Triglycerides	triglyceride measurement	EFO_0004530	SBayesR		GRCh37	981472	0	beta	PGP000332	35393596	10.1038/s41588-022-01036-9	TRUE	European:100		African:25|East Asian:25|European:25|South Asian:25	https://ftp.ebi.ac.uk/pub/databases/spot/pgs/scores/PGS002719/ScoringFiles/PGS002719.txt.gz	2022-06-09	PGS obtained from the Catalog should be cited appropriately, and used in accordance with any licensing restrictions set by the authors. See EBI Terms of Use (https://www.ebi.ac.uk/about/terms-of-use/) for additional details.	975709
PGS002720	disease_T2D.SBayesR	Type 2 diabetes (T2D)	type 2 diabetes mellitus	MONDO_0005148	SBayesR		GRCh37	911809	0	beta	PGP000332	35393596	10.1038/s41588-022-01036-9	TRUE	European:100		African:25|East Asian:25|European:25|South Asian:25	https://ftp.ebi.ac.uk/pub/databases/spot/pgs/scores/PGS002720/ScoringFiles/PGS002720.txt.gz	2022-06-09	PGS obtained from the Catalog should be cited appropriately, and used in accordance with any licensing restrictions set by the authors. See EBI Terms of Use (https://www.ebi.ac.uk/about/terms-of-use/) for additional details.	906423
PGS002721	biochemistry_VitaminD.SBayesR	Vitamin D	vitamin D measurement	EFO_0004631	SBayesR		GRCh37	981998	0	beta	PGP000332	35393596	10.1038/s41588-022-01036-9	TRUE	European:100		African:25|East Asian:25|European:25|South Asian:25	https://ftp.ebi.ac.uk/pub/databases/spot/pgs/scores/PGS002721/ScoringFiles/PGS002721.txt.gz	2022-06-09	PGS obtained from the Catalog should be cited appropriately, and used in accordance with any licensing restrictions set by the authors. See EBI Terms of Use (https://www.ebi.ac.uk/about/terms-of-use/) for additional details.	976221
PGS002722	body_WHRadjBMIz.SBayesR	Waist-hip ratio	waist-hip ratio	EFO_0004343	SBayesR		GRCh37	984160	0	beta	PGP000332	35393596	10.1038/s41588-022-01036-9	TRUE	European:100		African:25|East Asian:25|European:25|South Asian:25	https://ftp.ebi.ac.uk/pub/databases/spot/pgs/scores/PGS002722/ScoringFiles/PGS002722.txt.gz	2022-06-09	PGS obtained from the Catalog should be cited appropriately, and used in accordance with any licensing restrictions set by the authors. See EBI Terms of Use (https://www.ebi.ac.uk/about/terms-of-use/) for additional details.	978387
PGS002723	blood_WHITE_COUNT.SBayesR	White blood cell count	leukocyte count	EFO_0004308	SBayesR		GRCh37	983751	0	beta	PGP000332	35393596	10.1038/s41588-022-01036-9	TRUE	European:100		African:25|East Asian:25|European:25|South Asian:25	https://ftp.ebi.ac.uk/pub/databases/spot/pgs/scores/PGS002723/ScoringFiles/PGS002723.txt.gz	2022-06-09	PGS obtained from the Catalog should be cited appropriately, and used in accordance with any licensing restrictions set by the authors. See EBI Terms of Use (https://www.ebi.ac.uk/about/terms-of-use/) for additional details.	977980
PGS002724	GIGASTROKE_iPGS_EUR	Ischemic stroke	Ischemic stroke|stroke	HP_0002140|EFO_0000712	Integrative PGS (also referred to as metaGRS) of 22 component PGSs	22 component PGSs are 5 European-specific stroke GWAS, 5 cross-ancestry stroke GWAS, and 12 GWAS of vascular risk traits	GRCh37	1213574	0	NR	PGP000333	36180795	10.1038/s41586-022-05165-3	TRUE	European:63.2|Multi-ancestry (including European):32.8|Not Reported:3.6|South Asian:0.2|East Asian:0.09|Hispanic or Latin American:0.03|African:0.02|Greater Middle Eastern:0.02	European:100	European:44.4|African:33.3|Hispanic or Latin American:11.1|East Asian:11.1	https://ftp.ebi.ac.uk/pub/databases/spot/pgs/scores/PGS002724/ScoringFiles/PGS002724.txt.gz	2022-09-29	PGS obtained from the Catalog should be cited appropriately, and used in accordance with any licensing restrictions set by the authors. See EBI Terms of Use (https://www.ebi.ac.uk/about/terms-of-use/) for additional details.	1200115
PGS002725	GIGASTROKE_iPGS_EAS	Ischemic stroke	Ischemic stroke|stroke	HP_0002140|EFO_0000712	Integrative PGS (also referred to as metaGRS) of 22 component PGSs	22 component PGSs are 5 East Asian-specific stroke GWAS, 5 cross-ancestry stroke GWAS, and 12 GWAS of vascular risk traits	GRCh37	6010730	0	NR	PGP000333	36180795	10.1038/s41586-022-05165-3	TRUE	European:60.4|East Asian:38|African:1|South Asian:0.5|Hispanic or Latin American:0.2	East Asian:100	East Asian:100	https://ftp.ebi.ac.uk/pub/databases/spot/pgs/scores/PGS002725/ScoringFiles/PGS002725.txt.gz	2022-09-29	PGS obtained from the Catalog should be cited appropriately, and used in accordance with any licensing restrictions set by the authors. See EBI Terms of Use (https://www.ebi.ac.uk/about/terms-of-use/) for additional details.	5617485
PGS002727	PRS_PA	Asthma	asthma	MONDO_0004979	PRS-CS	MAF>1%	GRCh37	985837	0	beta	PGP000335	35595084	10.1016/j.jaci.2022.03.035	TRUE	European:89.6|African:5.8|East Asian:3.7|Hispanic or Latin American:1	Multi-ancestry (including European):100	African:20|Hispanic or Latin American:20|East Asian:20|European:20|South Asian:20	https://ftp.ebi.ac.uk/pub/databases/spot/pgs/scores/PGS002727/ScoringFiles/PGS002727.txt.gz	2022-06-29	PGS obtained from the Catalog should be cited appropriately, and used in accordance with any licensing restrictions set by the authors. See EBI Terms of Use (https://www.ebi.ac.uk/about/terms-of-use/) for additional details.	980232
PGS002728	PRS_hip	Hip osteoarthritis	osteoarthritis, hip	EFO_1000786	Genome-wide significant variants	p<1.3E‚Äì8	GRCh37	44	0	beta	PGP000336	35644035	10.1002/art.42246	TRUE	European:100		European:100	https://ftp.ebi.ac.uk/pub/databases/spot/pgs/scores/PGS002728/ScoringFiles/PGS002728.txt.gz	2022-06-29	PGS obtained from the Catalog should be cited appropriately, and used in accordance with any licensing restrictions set by the authors. See EBI Terms of Use (https://www.ebi.ac.uk/about/terms-of-use/) for additional details.	39
PGS002729	PRS_knee	Knee osteoarthritis	osteoarthritis, knee	EFO_0004616	Genome-wide significant variants	p<1.3E‚Äì8	GRCh37	24	0	beta	PGP000336	35644035	10.1002/art.42246	TRUE	European:98.9|East Asian:1.1		European:100	https://ftp.ebi.ac.uk/pub/databases/spot/pgs/scores/PGS002729/ScoringFiles/PGS002729.txt.gz	2022-06-29	PGS obtained from the Catalog should be cited appropriately, and used in accordance with any licensing restrictions set by the authors. See EBI Terms of Use (https://www.ebi.ac.uk/about/terms-of-use/) for additional details.	22
PGS002731	oA-PRS	Alzheimer's disease	Alzheimer disease	MONDO_0004975	Variants associated with Alzheimer‚Äôs disease	MAF >1%	hg19	17	0	log(OR)	PGP000339	35606148	10.1212/wnl.0000000000200544	TRUE	Not Reported:100	Not Reported:100	Not Reported:100	https://ftp.ebi.ac.uk/pub/databases/spot/pgs/scores/PGS002731/ScoringFiles/PGS002731.txt.gz	2022-06-29	PGS obtained from the Catalog should be cited appropriately, and used in accordance with any licensing restrictions set by the authors. See EBI Terms of Use (https://www.ebi.ac.uk/about/terms-of-use/) for additional details.	12
PGS002733	GRS17_T2D	Type 2 diabetes (T2D)	type 2 diabetes mellitus	MONDO_0005148	Genome-wide significant variants	OR ‚â•1.10, effect allele frequency ‚â•10%	GRCh37	17	0	log(OR)	PGP000342	35487478	10.1016/j.diabet.2022.101353	TRUE	European:100		European:100	https://ftp.ebi.ac.uk/pub/databases/spot/pgs/scores/PGS002733/ScoringFiles/PGS002733.txt.gz	2022-07-21	PGS obtained from the Catalog should be cited appropriately, and used in accordance with any licensing restrictions set by the authors. See EBI Terms of Use (https://www.ebi.ac.uk/about/terms-of-use/) for additional details.	13
PGS002738	PRS_AUD	Alcohol use disorder	alcohol dependence	MONDO_0007079	PRS-CS		GRCh37	326000	0	beta	PGP000345	35267208	10.1111/acer.14772	TRUE	European:81.7|African:14.3|Hispanic or Latin American:3.6|East Asian:0.3|South Asian:0.05		European:100	https://ftp.ebi.ac.uk/pub/databases/spot/pgs/scores/PGS002738/ScoringFiles/PGS002738.txt.gz	2022-08-03	PGS obtained from the Catalog should be cited appropriately, and used in accordance with any licensing restrictions set by the authors. See EBI Terms of Use (https://www.ebi.ac.uk/about/terms-of-use/) for additional details.	324357
PGS002739	PRS_gene	Alcohol use disorder	alcohol dependence	MONDO_0007079	PRS-CSx (gene-based)	Concordant variants located within gene boundaries (defined as within the region containing the gene plus 1 kb upstream of the transcription start site and 1kb downstream of the transcription end site; annotated using ANNOVAR based on NCBI RefSeq GRCh37) were used	GRCh37	858	0	beta	PGP000346	35790736	10.1038/s41398-022-02029-2	TRUE	European:88.5|African:11.5		African:100	https://ftp.ebi.ac.uk/pub/databases/spot/pgs/scores/PGS002739/ScoringFiles/PGS002739.txt.gz	2022-08-03	PGS obtained from the Catalog should be cited appropriately, and used in accordance with any licensing restrictions set by the authors. See EBI Terms of Use (https://www.ebi.ac.uk/about/terms-of-use/) for additional details.	850
PGS002741	GRS127_POAG_META	Primary open-angle glaucoma	open-angle glaucoma	EFO_0004190	Genome-wide significant SNPs		GRCh37	127	0	beta	PGP000352	35718050	10.1016/j.ophtha.2022.06.012	TRUE	European:86.3|East Asian:12.1|African:1.6		African:50|European:50	https://ftp.ebi.ac.uk/pub/databases/spot/pgs/scores/PGS002741/ScoringFiles/PGS002741.txt.gz	2022-08-03	PGS obtained from the Catalog should be cited appropriately, and used in accordance with any licensing restrictions set by the authors. See EBI Terms of Use (https://www.ebi.ac.uk/about/terms-of-use/) for additional details.	100
PGS002742	PRS115_EAS	Colorectal cancer	colorectal cancer	MONDO_0005575	Genome-wide significant SNPs	r2<0.1, MAF>1%	hg19	115	0	log(OR)	PGP000354	35765848	10.1002/ijc.34194	TRUE	European:61.9|East Asian:36.5|African:1.3|Additional Diverse Ancestries:0.2	East Asian:100	East Asian:100	https://ftp.ebi.ac.uk/pub/databases/spot/pgs/scores/PGS002742/ScoringFiles/PGS002742.txt.gz	2022-08-03	PGS obtained from the Catalog should be cited appropriately, and used in accordance with any licensing restrictions set by the authors. See EBI Terms of Use (https://www.ebi.ac.uk/about/terms-of-use/) for additional details.	99
PGS002743	PRS115_EUR	Colorectal cancer	colorectal cancer	MONDO_0005575	Genome-wide significant SNPs	r2<0.1, MAF>1%	hg19	115	0	log(OR)	PGP000354	35765848	10.1002/ijc.34194	TRUE	European:61.9|East Asian:36.5|African:1.3|Additional Diverse Ancestries:0.2	East Asian:100	East Asian:100	https://ftp.ebi.ac.uk/pub/databases/spot/pgs/scores/PGS002743/ScoringFiles/PGS002743.txt.gz	2022-08-03	PGS obtained from the Catalog should be cited appropriately, and used in accordance with any licensing restrictions set by the authors. See EBI Terms of Use (https://www.ebi.ac.uk/about/terms-of-use/) for additional details.	99
PGS002744	PRS115_EUR_EAS	Colorectal cancer	colorectal cancer	MONDO_0005575	Genome-wide significant SNPs	r2<0.1, MAF>1%	hg19	115	0	log(OR)	PGP000354	35765848	10.1002/ijc.34194	TRUE	European:61.9|East Asian:36.5|African:1.3|Additional Diverse Ancestries:0.2	East Asian:100	East Asian:100	https://ftp.ebi.ac.uk/pub/databases/spot/pgs/scores/PGS002744/ScoringFiles/PGS002744.txt.gz	2022-08-03	PGS obtained from the Catalog should be cited appropriately, and used in accordance with any licensing restrictions set by the authors. See EBI Terms of Use (https://www.ebi.ac.uk/about/terms-of-use/) for additional details.	99
PGS002745	metaPGS_RA	Rheumatoid arthritis	rheumatoid arthritis	EFO_0000685	Pruning and Thresholding (P+T)	r2 threshold = 0.2; p-value threshold = 3e-03; variants were restricted to the top 5% score of IMPACT annotation (CD4+T T-bet); rare variants were excluded (<1% AF in EUR of 1KG phase 3).	GRCh37	2575	0	beta	PGP000357	36333501	10.1038/s41588-022-01213-w	TRUE	Multi-ancestry (including European):100		East Asian:25|European:25|Multi-ancestry (including European):25|Multi-ancestry (excluding European):25	https://ftp.ebi.ac.uk/pub/databases/spot/pgs/scores/PGS002745/ScoringFiles/PGS002745.txt.gz	2022-11-07	PGS obtained from the Catalog should be cited appropriately, and used in accordance with any licensing restrictions set by the authors. See EBI Terms of Use (https://www.ebi.ac.uk/about/terms-of-use/) for additional details.	1921
PGS002747	PRS_GI	Gastrointestinal cancer	Digestive System Carcinoma	EFO_1000218	Genome-wide significant SNPs	r2>0.8, p<5E-08	GRCh37	106	0	beta	PGP000359	35730595	10.1002/cam4.4923	TRUE	Not Reported:58.7|European:41.3		European:100	https://ftp.ebi.ac.uk/pub/databases/spot/pgs/scores/PGS002747/ScoringFiles/PGS002747.txt.gz	2022-09-08	PGS obtained from the Catalog should be cited appropriately, and used in accordance with any licensing restrictions set by the authors. See EBI Terms of Use (https://www.ebi.ac.uk/about/terms-of-use/) for additional details.	98
PGS002752	Drinks_per_week_prscs	Alcohol consumption (drinks per week)	alcohol consumption measurement	EFO_0007878	PRS-CS	PRS-CS-auto in FinnGen, LD reference panel: European ancestry in 1000 Genomes	GRCh38	1089551	0	beta	PGP000364	36347255	10.1016/j.ajhg.2022.10.009	TRUE	European:100		European:100	https://ftp.ebi.ac.uk/pub/databases/spot/pgs/scores/PGS002752/ScoringFiles/PGS002752.txt.gz	2022-11-07	PGS obtained from the Catalog should be cited appropriately, and used in accordance with any licensing restrictions set by the authors. See EBI Terms of Use (https://www.ebi.ac.uk/about/terms-of-use/) for additional details.	1083672
PGS002753	Alzheimer_s_disease_prscs	Alzheimer's disease	Alzheimer disease	MONDO_0004975	PRS-CS	PRS-CS-auto in FinnGen, LD reference panel: European ancestry in 1000 Genomes	GRCh38	1092011	0	beta	PGP000364	36347255	10.1016/j.ajhg.2022.10.009	TRUE	European:100		European:100	https://ftp.ebi.ac.uk/pub/databases/spot/pgs/scores/PGS002753/ScoringFiles/PGS002753.txt.gz	2022-11-07	PGS obtained from the Catalog should be cited appropriately, and used in accordance with any licensing restrictions set by the authors. See EBI Terms of Use (https://www.ebi.ac.uk/about/terms-of-use/) for additional details.	1086150
PGS002754	Asthma_prscs	Asthma	asthma	MONDO_0004979	PRS-CS	PRS-CS-auto in FinnGen, LD reference panel: European ancestry in 1000 Genomes	GRCh38	668286	0	beta	PGP000364	36347255	10.1016/j.ajhg.2022.10.009	TRUE	European:100		European:100	https://ftp.ebi.ac.uk/pub/databases/spot/pgs/scores/PGS002754/ScoringFiles/PGS002754.txt.gz	2022-11-07	PGS obtained from the Catalog should be cited appropriately, and used in accordance with any licensing restrictions set by the authors. See EBI Terms of Use (https://www.ebi.ac.uk/about/terms-of-use/) for additional details.	665436
PGS002755	Atopic_dermatitis_prscs	Atopic dermatitis	atopic eczema	EFO_0000274	PRS-CS	PRS-CS-auto in FinnGen, LD reference panel: European ancestry in 1000 Genomes	GRCh38	1090702	0	beta	PGP000364	36347255	10.1016/j.ajhg.2022.10.009	TRUE	European:88.2|East Asian:8.1|Hispanic or Latin American:1.6|African:1.1|Not Reported:1		European:100	https://ftp.ebi.ac.uk/pub/databases/spot/pgs/scores/PGS002755/ScoringFiles/PGS002755.txt.gz	2022-11-07	PGS obtained from the Catalog should be cited appropriately, and used in accordance with any licensing restrictions set by the authors. See EBI Terms of Use (https://www.ebi.ac.uk/about/terms-of-use/) for additional details.	1084841
PGS002756	Atrial_fibrillation_prscs	Atrial fibrillation	atrial fibrillation	EFO_0000275	PRS-CS	PRS-CS-auto in FinnGen, LD reference panel: European ancestry in 1000 Genomes	GRCh38	1091491	0	beta	PGP000364	36347255	10.1016/j.ajhg.2022.10.009	TRUE	European:100		European:100	https://ftp.ebi.ac.uk/pub/databases/spot/pgs/scores/PGS002756/ScoringFiles/PGS002756.txt.gz	2022-11-07	PGS obtained from the Catalog should be cited appropriately, and used in accordance with any licensing restrictions set by the authors. See EBI Terms of Use (https://www.ebi.ac.uk/about/terms-of-use/) for additional details.	1086090
PGS002757	eGFR_prscs	Chronic kidney disease	chronic kidney disease	EFO_0003884	PRS-CS	PRS-CS-auto in FinnGen, LD reference panel: European ancestry in 1000 Genomes	GRCh38	1090783	0	beta	PGP000364	36347255	10.1016/j.ajhg.2022.10.009	TRUE	European:100		European:100	https://ftp.ebi.ac.uk/pub/databases/spot/pgs/scores/PGS002757/ScoringFiles/PGS002757.txt.gz	2022-11-07	PGS obtained from the Catalog should be cited appropriately, and used in accordance with any licensing restrictions set by the authors. See EBI Terms of Use (https://www.ebi.ac.uk/about/terms-of-use/) for additional details.	1085102
PGS002758	Colorectal_cancer_prscs	Colorectal cancer	colorectal cancer	MONDO_0005575	PRS-CS	PRS-CS-auto in FinnGen, LD reference panel: European ancestry in 1000 Genomes	GRCh38	1087843	0	beta	PGP000364	36347255	10.1016/j.ajhg.2022.10.009	TRUE	European:100		European:100	https://ftp.ebi.ac.uk/pub/databases/spot/pgs/scores/PGS002758/ScoringFiles/PGS002758.txt.gz	2022-11-07	PGS obtained from the Catalog should be cited appropriately, and used in accordance with any licensing restrictions set by the authors. See EBI Terms of Use (https://www.ebi.ac.uk/about/terms-of-use/) for additional details.	1082128
PGS002759	Depression_prscs	Depression	unipolar depression	EFO_0003761	PRS-CS	PRS-CS-auto in FinnGen, LD reference panel: European ancestry in 1000 Genomes	GRCh38	1091613	0	beta	PGP000364	36347255	10.1016/j.ajhg.2022.10.009	TRUE	European:100		European:100	https://ftp.ebi.ac.uk/pub/databases/spot/pgs/scores/PGS002759/ScoringFiles/PGS002759.txt.gz	2022-11-07	PGS obtained from the Catalog should be cited appropriately, and used in accordance with any licensing restrictions set by the authors. See EBI Terms of Use (https://www.ebi.ac.uk/about/terms-of-use/) for additional details.	1086251
PGS002760	Generalised_epilepsy_prscs	Epilepsy	epilepsy	EFO_0000474	PRS-CS	PRS-CS-auto in FinnGen, LD reference panel: European ancestry in 1000 Genomes	GRCh38	835537	0	beta	PGP000364	36347255	10.1016/j.ajhg.2022.10.009	TRUE	European:83.5|East Asian:8.6|African:7.9		European:100	https://ftp.ebi.ac.uk/pub/databases/spot/pgs/scores/PGS002760/ScoringFiles/PGS002760.txt.gz	2022-11-07	PGS obtained from the Catalog should be cited appropriately, and used in accordance with any licensing restrictions set by the authors. See EBI Terms of Use (https://www.ebi.ac.uk/about/terms-of-use/) for additional details.	833221
PGS002761	Glaucoma_prscs	Glaucoma	glaucoma	MONDO_0005041	PRS-CS	PRS-CS-auto in FinnGen, LD reference panel: European ancestry in 1000 Genomes	GRCh38	1082518	0	beta	PGP000364	36347255	10.1016/j.ajhg.2022.10.009	TRUE	European:100		European:100	https://ftp.ebi.ac.uk/pub/databases/spot/pgs/scores/PGS002761/ScoringFiles/PGS002761.txt.gz	2022-11-07	PGS obtained from the Catalog should be cited appropriately, and used in accordance with any licensing restrictions set by the authors. See EBI Terms of Use (https://www.ebi.ac.uk/about/terms-of-use/) for additional details.	1076911
PGS002762	Urate_prscs	Gout	gout	EFO_0004274	PRS-CS	PRS-CS-auto in FinnGen, LD reference panel: European ancestry in 1000 Genomes	GRCh38	1092214	0	beta	PGP000364	36347255	10.1016/j.ajhg.2022.10.009	TRUE	European:63.1|East Asian:27.5|African:7.4|South Asian:2|Hispanic or Latin American:0.1		European:100	https://ftp.ebi.ac.uk/pub/databases/spot/pgs/scores/PGS002762/ScoringFiles/PGS002762.txt.gz	2022-11-07	PGS obtained from the Catalog should be cited appropriately, and used in accordance with any licensing restrictions set by the authors. See EBI Terms of Use (https://www.ebi.ac.uk/about/terms-of-use/) for additional details.	1086326
PGS002763	Hip_osteoarthritis_prscs	Hip osteoarthritis	osteoarthritis, hip	EFO_1000786	PRS-CS	PRS-CS-auto in FinnGen, LD reference panel: European ancestry in 1000 Genomes	GRCh38	1052273	0	beta	PGP000364	36347255	10.1016/j.ajhg.2022.10.009	TRUE	European:100		European:100	https://ftp.ebi.ac.uk/pub/databases/spot/pgs/scores/PGS002763/ScoringFiles/PGS002763.txt.gz	2022-11-07	PGS obtained from the Catalog should be cited appropriately, and used in accordance with any licensing restrictions set by the authors. See EBI Terms of Use (https://www.ebi.ac.uk/about/terms-of-use/) for additional details.	1047479
PGS002764	LDL_prscs	Hypercholesterolemia	Hypercholesterolemia	HP_0003124	PRS-CS	PRS-CS-auto in FinnGen, LD reference panel: European ancestry in 1000 Genomes	GRCh38	1091280	0	beta	PGP000364	36347255	10.1016/j.ajhg.2022.10.009	TRUE	Not Reported:100		European:100	https://ftp.ebi.ac.uk/pub/databases/spot/pgs/scores/PGS002764/ScoringFiles/PGS002764.txt.gz	2022-11-07	PGS obtained from the Catalog should be cited appropriately, and used in accordance with any licensing restrictions set by the authors. See EBI Terms of Use (https://www.ebi.ac.uk/about/terms-of-use/) for additional details.	1085988
PGS002765	SBP_prscs	Hypertension	hypertension	EFO_0000537	PRS-CS	PRS-CS-auto in FinnGen, LD reference panel: European ancestry in 1000 Genomes	GRCh38	1077894	0	beta	PGP000364	36347255	10.1016/j.ajhg.2022.10.009	TRUE	European:100		European:100	https://ftp.ebi.ac.uk/pub/databases/spot/pgs/scores/PGS002765/ScoringFiles/PGS002765.txt.gz	2022-11-07	PGS obtained from the Catalog should be cited appropriately, and used in accordance with any licensing restrictions set by the authors. See EBI Terms of Use (https://www.ebi.ac.uk/about/terms-of-use/) for additional details.	1072769
PGS002766	Hypothyroidism_prscs	Hypothyroidism	hypothyroidism	EFO_0004705	PRS-CS	PRS-CS-auto in FinnGen, LD reference panel: European ancestry in 1000 Genomes	GRCh38	1092122	0	beta	PGP000364	36347255	10.1016/j.ajhg.2022.10.009	TRUE	European:100		European:100	https://ftp.ebi.ac.uk/pub/databases/spot/pgs/scores/PGS002766/ScoringFiles/PGS002766.txt.gz	2022-11-07	PGS obtained from the Catalog should be cited appropriately, and used in accordance with any licensing restrictions set by the authors. See EBI Terms of Use (https://www.ebi.ac.uk/about/terms-of-use/) for additional details.	1086241
PGS002767	Knee_osteoarthritis_prscs	Knee osteoarthritis	osteoarthritis, knee	EFO_0004616	PRS-CS	PRS-CS-auto in FinnGen, LD reference panel: European ancestry in 1000 Genomes	GRCh38	1052275	0	beta	PGP000364	36347255	10.1016/j.ajhg.2022.10.009	TRUE	European:100		European:100	https://ftp.ebi.ac.uk/pub/databases/spot/pgs/scores/PGS002767/ScoringFiles/PGS002767.txt.gz	2022-11-07	PGS obtained from the Catalog should be cited appropriately, and used in accordance with any licensing restrictions set by the authors. See EBI Terms of Use (https://www.ebi.ac.uk/about/terms-of-use/) for additional details.	1047477
PGS002768	BMD_prscs	Osteoporosis	osteoporosis|heel bone mineral density	EFO_0003882|EFO_0009270	PRS-CS	PRS-CS-auto in FinnGen, LD reference panel: European ancestry in 1000 Genomes	GRCh38	1091549	0	beta	PGP000364	36347255	10.1016/j.ajhg.2022.10.009	TRUE	European:100		European:100	https://ftp.ebi.ac.uk/pub/databases/spot/pgs/scores/PGS002768/ScoringFiles/PGS002768.txt.gz	2022-11-07	PGS obtained from the Catalog should be cited appropriately, and used in accordance with any licensing restrictions set by the authors. See EBI Terms of Use (https://www.ebi.ac.uk/about/terms-of-use/) for additional details.	1086196
PGS002769	Rheumatoid_arthritis_prscs	Seropositive rheumatoid arthritis	rheumatoid arthritis	EFO_0000685	PRS-CS	PRS-CS-auto in FinnGen, LD reference panel: European ancestry in 1000 Genomes	GRCh38	1083565	0	beta	PGP000364	36347255	10.1016/j.ajhg.2022.10.009	TRUE	European:72.1|East Asian:27.9		European:100	https://ftp.ebi.ac.uk/pub/databases/spot/pgs/scores/PGS002769/ScoringFiles/PGS002769.txt.gz	2022-11-07	PGS obtained from the Catalog should be cited appropriately, and used in accordance with any licensing restrictions set by the authors. See EBI Terms of Use (https://www.ebi.ac.uk/about/terms-of-use/) for additional details.	1078147
PGS002770	Stroke_prscs	Stroke	stroke	EFO_0000712	PRS-CS	PRS-CS-auto in FinnGen, LD reference panel: European ancestry in 1000 Genomes	GRCh38	1088719	0	beta	PGP000364	36347255	10.1016/j.ajhg.2022.10.009	TRUE	European:100		European:100	https://ftp.ebi.ac.uk/pub/databases/spot/pgs/scores/PGS002770/ScoringFiles/PGS002770.txt.gz	2022-11-07	PGS obtained from the Catalog should be cited appropriately, and used in accordance with any licensing restrictions set by the authors. See EBI Terms of Use (https://www.ebi.ac.uk/about/terms-of-use/) for additional details.	1083009
PGS002771	Type_2_diabetes_prscs	Type 2 diabetes (T2D)	type 2 diabetes mellitus	MONDO_0005148	PRS-CS	PRS-CS-auto in FinnGen, LD reference panel: European ancestry in 1000 Genomes	GRCh38	1091608	0	beta	PGP000364	36347255	10.1016/j.ajhg.2022.10.009	TRUE	European:100		European:100	https://ftp.ebi.ac.uk/pub/databases/spot/pgs/scores/PGS002771/ScoringFiles/PGS002771.txt.gz	2022-11-07	PGS obtained from the Catalog should be cited appropriately, and used in accordance with any licensing restrictions set by the authors. See EBI Terms of Use (https://www.ebi.ac.uk/about/terms-of-use/) for additional details.	1085816
PGS002772	Venous_thromboembolism_prscs	Venous thromboembolism	venous thromboembolism	EFO_0004286	PRS-CS	PRS-CS-auto in FinnGen, LD reference panel: European ancestry in 1000 Genomes	GRCh38	1052790	0	beta	PGP000364	36347255	10.1016/j.ajhg.2022.10.009	TRUE	European:88.7|African:7.9|Hispanic or Latin American:3.4		European:100	https://ftp.ebi.ac.uk/pub/databases/spot/pgs/scores/PGS002772/ScoringFiles/PGS002772.txt.gz	2022-11-07	PGS obtained from the Catalog should be cited appropriately, and used in accordance with any licensing restrictions set by the authors. See EBI Terms of Use (https://www.ebi.ac.uk/about/terms-of-use/) for additional details.	1047582
PGS002773	GTG_AF_maxCT	Incident atrial fibrillation	atrial fibrillation	EFO_0000275	Maximum clumping and thresholding (maxCT)	Optimal parameters: r2 = 0.95; kb = 105; p = 5.75 * 10^-5	hg19	265	0	NR	PGP000365	36459520	10.1371/journal.pone.0278764	TRUE	European:89.9|African:4.4|East Asian:3.1|Hispanic or Latin American:2.5	European:100	European:100	https://ftp.ebi.ac.uk/pub/databases/spot/pgs/scores/PGS002773/ScoringFiles/PGS002773.txt.gz	2022-12-20	Creative Commons Attribution-NonCommercial-NoDerivatives 4.0 International (CC BY-NC-ND 4.0)	263
PGS002774	GTG_AF_SCT	Incident atrial fibrillation	atrial fibrillation	EFO_0000275	Stacked clumping and thresholding (SCT)	SCT(bigsnpr) using default hyperparameters	hg19	216837	0	NR	PGP000365	36459520	10.1371/journal.pone.0278764	TRUE	European:89.9|African:4.4|East Asian:3.1|Hispanic or Latin American:2.5	European:100	European:100	https://ftp.ebi.ac.uk/pub/databases/spot/pgs/scores/PGS002774/ScoringFiles/PGS002774.txt.gz	2022-12-20	Creative Commons Attribution-NonCommercial-NoDerivatives 4.0 International (CC BY-NC-ND 4.0)	214345
PGS002775	GTG_CAD_maxCT	Incident coronary artery disease	coronary artery disease	EFO_0001645	Maximum clumping and thresholding (maxCT)	Optimal parameters: r2 = 0.50; kb = 1000; p = 1.23 * 10^-3	hg19	1059	0	NR	PGP000365	36459520	10.1371/journal.pone.0278764	TRUE	European:75.3|South Asian:13.6|East Asian:6|Hispanic or Latin American:2.2|African:1.7|Greater Middle Eastern:1.2	European:100	European:100	https://ftp.ebi.ac.uk/pub/databases/spot/pgs/scores/PGS002775/ScoringFiles/PGS002775.txt.gz	2022-12-20	Creative Commons Attribution-NonCommercial-NoDerivatives 4.0 International (CC BY-NC-ND 4.0)	1049
PGS002776	GTG_CAD_SCT	Incident coronary artery disease	coronary artery disease	EFO_0001645	Stacked clumping and thresholding (SCT)	SCT(bigsnpr) using default hyperparameters	hg19	390782	0	NR	PGP000365	36459520	10.1371/journal.pone.0278764	TRUE	European:75.3|South Asian:13.6|East Asian:6|Hispanic or Latin American:2.2|African:1.7|Greater Middle Eastern:1.2	European:100	European:100	https://ftp.ebi.ac.uk/pub/databases/spot/pgs/scores/PGS002776/ScoringFiles/PGS002776.txt.gz	2022-12-20	Creative Commons Attribution-NonCommercial-NoDerivatives 4.0 International (CC BY-NC-ND 4.0)	386933
PGS002777	GTG_Hypertension_maxCT	Incident hypertension	hypertension	EFO_0000537	Maximum clumping and thresholding (maxCT)	Optimal parameters: r2 = 0.80; kb = 625; p = 9.77 * 10^-2	hg19	61669	0	NR	PGP000365	36459520	10.1371/journal.pone.0278764	TRUE	European:100	European:100	European:100	https://ftp.ebi.ac.uk/pub/databases/spot/pgs/scores/PGS002777/ScoringFiles/PGS002777.txt.gz	2022-12-20	Creative Commons Attribution-NonCommercial-NoDerivatives 4.0 International (CC BY-NC-ND 4.0)	61052
PGS002778	GTG_Hypertension_SCT	Incident hypertension	hypertension	EFO_0000537	Stacked clumping and thresholding (SCT)	SCT(bigsnpr) using default hyperparameters	hg19	309759	0	NR	PGP000365	36459520	10.1371/journal.pone.0278764	TRUE	European:100	European:100	European:100	https://ftp.ebi.ac.uk/pub/databases/spot/pgs/scores/PGS002778/ScoringFiles/PGS002778.txt.gz	2022-12-20	Creative Commons Attribution-NonCommercial-NoDerivatives 4.0 International (CC BY-NC-ND 4.0)	306558
PGS002779	GTG_T2D_maxCT	Incident type 2 diabetes	type 2 diabetes mellitus	MONDO_0005148	Maximum clumping and thresholding (maxCT)	Optimal parameters: r2 = 0.80; kb =125; p = 7.59 * 10^-2	hg19	46353	0	NR	PGP000365	36459520	10.1371/journal.pone.0278764	TRUE	European:100	European:100	European:100	https://ftp.ebi.ac.uk/pub/databases/spot/pgs/scores/PGS002779/ScoringFiles/PGS002779.txt.gz	2022-12-20	Creative Commons Attribution-NonCommercial-NoDerivatives 4.0 International (CC BY-NC-ND 4.0)	45853
PGS002780	GTG_T2D_SCT	Incident type 2 diabetes	type 2 diabetes mellitus	MONDO_0005148	Stacked clumping and thresholding (SCT)	SCT(bigsnpr) using default hyperparameters	hg19	419209	0	NR	PGP000365	36459520	10.1371/journal.pone.0278764	TRUE	European:100	European:100	European:100	https://ftp.ebi.ac.uk/pub/databases/spot/pgs/scores/PGS002780/ScoringFiles/PGS002780.txt.gz	2022-12-20	Creative Commons Attribution-NonCommercial-NoDerivatives 4.0 International (CC BY-NC-ND 4.0)	414108
PGS002781	GLGC_2021_ALL_HDL_PRS_weights_PRS-CS	HDL cholesterol	high density lipoprotein cholesterol measurement	EFO_0004612	PRS-CS	1000Genomes reference panel	hg19	1239184	0	beta	PGP000366	36575460	10.1186/s13059-022-02837-1	TRUE	European:79.8|East Asian:8.9|African:6|Hispanic or Latin American:2.9|South Asian:2.5		Multi-ancestry (including European):100	https://ftp.ebi.ac.uk/pub/databases/spot/pgs/scores/PGS002781/ScoringFiles/PGS002781.txt.gz	2022-12-06	PGS obtained from the Catalog should be cited appropriately, and used in accordance with any licensing restrictions set by the authors. See EBI Terms of Use (https://www.ebi.ac.uk/about/terms-of-use/) for additional details.	1218155
PGS002782	GLGC_2021_ALL_nonHDL_PRS_weights_PRS-CS	nonHDL Cholesterol	non-high density lipoprotein cholesterol measurement	EFO_0005689	PRS-CS	1000Genomes reference panel	hg19	1239184	0	beta	PGP000366	36575460	10.1186/s13059-022-02837-1	TRUE	European:79.8|East Asian:8.9|African:6|Hispanic or Latin American:2.9|South Asian:2.5		Multi-ancestry (including European):100	https://ftp.ebi.ac.uk/pub/databases/spot/pgs/scores/PGS002782/ScoringFiles/PGS002782.txt.gz	2022-12-06	PGS obtained from the Catalog should be cited appropriately, and used in accordance with any licensing restrictions set by the authors. See EBI Terms of Use (https://www.ebi.ac.uk/about/terms-of-use/) for additional details.	1218155
PGS002783	GLGC_2021_ALL_TC_PRS_weights_PT	Total cholesterol	total cholesterol measurement	EFO_0004574	Pruning and Thresholding (P+T)	r2=0.1 distance=500kb p=5e-4	hg19	10699	0	beta	PGP000366	36575460	10.1186/s13059-022-02837-1	TRUE	European:79.8|East Asian:8.9|African:6|Hispanic or Latin American:2.9|South Asian:2.5		Multi-ancestry (including European):100	https://ftp.ebi.ac.uk/pub/databases/spot/pgs/scores/PGS002783/ScoringFiles/PGS002783.txt.gz	2022-12-06	PGS obtained from the Catalog should be cited appropriately, and used in accordance with any licensing restrictions set by the authors. See EBI Terms of Use (https://www.ebi.ac.uk/about/terms-of-use/) for additional details.	8776
PGS002784	GLGC_2021_ALL_logTG_PRS_weights_PT	Triglycerides	triglyceride measurement	EFO_0004530	Pruning and Thresholding (P+T)	r2=0.1 distance=500kb p=5e-3	hg19	30071	0	beta	PGP000366	36575460	10.1186/s13059-022-02837-1	TRUE	European:79.8|East Asian:8.9|African:6|Hispanic or Latin American:2.9|South Asian:2.5		Multi-ancestry (including European):100	https://ftp.ebi.ac.uk/pub/databases/spot/pgs/scores/PGS002784/ScoringFiles/PGS002784.txt.gz	2022-12-06	PGS obtained from the Catalog should be cited appropriately, and used in accordance with any licensing restrictions set by the authors. See EBI Terms of Use (https://www.ebi.ac.uk/about/terms-of-use/) for additional details.	24387
PGS002795	PRS_longetivity	Longevity (>90th survival percentile)	longevity	EFO_0004300	Genome-wide significant SNPs	r2>0.1, p<5E-08	NR	4	0	beta	PGP000378	34091660	10.1093/cid/ciab521	TRUE	European:100		European:100	https://ftp.ebi.ac.uk/pub/databases/spot/pgs/scores/PGS002795/ScoringFiles/PGS002795.txt.gz	2022-10-19	PGS obtained from the Catalog should be cited appropriately, and used in accordance with any licensing restrictions set by the authors. See EBI Terms of Use (https://www.ebi.ac.uk/about/terms-of-use/) for additional details.	4
PGS002800	GIANT_HEIGHT_YENGO_2022_PGS_WEIGHTS_SAS	Height	body height	EFO_0004339	SBayesC		hg19	1156741	0	beta	PGP000382	36224396	10.1038/s41586-022-05275-y	TRUE	South Asian:100		South Asian:100	https://ftp.ebi.ac.uk/pub/databases/spot/pgs/scores/PGS002800/ScoringFiles/PGS002800.txt.gz	2022-10-19	PGS obtained from the Catalog should be cited appropriately, and used in accordance with any licensing restrictions set by the authors. See EBI Terms of Use (https://www.ebi.ac.uk/about/terms-of-use/) for additional details.	1060346
PGS002801	GIANT_HEIGHT_YENGO_2022_PGS_WEIGHTS_AFR	Height	body height	EFO_0004339	SBayesC		hg19	975455	0	beta	PGP000382	36224396	10.1038/s41586-022-05275-y	TRUE	African:100		African:100	https://ftp.ebi.ac.uk/pub/databases/spot/pgs/scores/PGS002801/ScoringFiles/PGS002801.txt.gz	2022-10-19	PGS obtained from the Catalog should be cited appropriately, and used in accordance with any licensing restrictions set by the authors. See EBI Terms of Use (https://www.ebi.ac.uk/about/terms-of-use/) for additional details.	895871
PGS002802	GIANT_HEIGHT_YENGO_2022_PGS_WEIGHTS_ALL	Height	body height	EFO_0004339	SBayesC		hg19	1103042	0	beta	PGP000382	36224396	10.1038/s41586-022-05275-y	TRUE	Multi-ancestry (including European):100		African:28.6|European:28.6|Hispanic or Latin American:14.3|East Asian:14.3|South Asian:14.3	https://ftp.ebi.ac.uk/pub/databases/spot/pgs/scores/PGS002802/ScoringFiles/PGS002802.txt.gz	2022-10-19	PGS obtained from the Catalog should be cited appropriately, and used in accordance with any licensing restrictions set by the authors. See EBI Terms of Use (https://www.ebi.ac.uk/about/terms-of-use/) for additional details.	1013356
PGS002803	GIANT_HEIGHT_YENGO_2022_PGS_WEIGHTS_EAS	Height	body height	EFO_0004339	SBayesC		hg19	990792	0	beta	PGP000382	36224396	10.1038/s41586-022-05275-y	TRUE	East Asian:100		East Asian:100	https://ftp.ebi.ac.uk/pub/databases/spot/pgs/scores/PGS002803/ScoringFiles/PGS002803.txt.gz	2022-10-19	PGS obtained from the Catalog should be cited appropriately, and used in accordance with any licensing restrictions set by the authors. See EBI Terms of Use (https://www.ebi.ac.uk/about/terms-of-use/) for additional details.	909453
PGS002804	GIANT_HEIGHT_YENGO_2022_PGS_WEIGHTS_EUR	Height	body height	EFO_0004339	SBayesC		hg19	1099005	0	beta	PGP000382	36224396	10.1038/s41586-022-05275-y	TRUE	European:100		European:100	https://ftp.ebi.ac.uk/pub/databases/spot/pgs/scores/PGS002804/ScoringFiles/PGS002804.txt.gz	2022-10-19	PGS obtained from the Catalog should be cited appropriately, and used in accordance with any licensing restrictions set by the authors. See EBI Terms of Use (https://www.ebi.ac.uk/about/terms-of-use/) for additional details.	1009740
PGS002805	GIANT_HEIGHT_YENGO_2022_PGS_WEIGHTS_HIS	Height	body height	EFO_0004339	SBayesC		hg19	1245514	0	beta	PGP000382	36224396	10.1038/s41586-022-05275-y	TRUE	Hispanic or Latin American:100		Hispanic or Latin American:100	https://ftp.ebi.ac.uk/pub/databases/spot/pgs/scores/PGS002805/ScoringFiles/PGS002805.txt.gz	2022-10-19	PGS obtained from the Catalog should be cited appropriately, and used in accordance with any licensing restrictions set by the authors. See EBI Terms of Use (https://www.ebi.ac.uk/about/terms-of-use/) for additional details.	1136991
PGS002807	PRSCS_SBP	Systolic blood pressure	systolic blood pressure	EFO_0006335	PRS-CS	Hapmap only variants with EUR as LD reference	GRCh38	1084157	0	posterior beta	PGP000384	36334310	10.1161/circgen.122.003946	TRUE	European:95.5|Additional Asian Ancestries:1.9|African:1.5|East Asian:0.6|Greater Middle Eastern:0.3|Hispanic or Latin American:0.2		Multi-ancestry (including European):100	https://ftp.ebi.ac.uk/pub/databases/spot/pgs/scores/PGS002807/ScoringFiles/PGS002807.txt.gz	2022-11-23	PGS obtained from the Catalog should be cited appropriately, and used in accordance with any licensing restrictions set by the authors. See EBI Terms of Use (https://www.ebi.ac.uk/about/terms-of-use/) for additional details.	1077193
PGS002808	PGS20_LC	Lung cancer	lung carcinoma	EFO_0001071	Genome-wide significant SNPs	p<1.9E-03	GRCh37	20	0	log(OR)	PGP000387	36265503	10.1016/s1470-2045(22)00600-3	TRUE	European:100		European:100	https://ftp.ebi.ac.uk/pub/databases/spot/pgs/scores/PGS002808/ScoringFiles/PGS002808.txt.gz	2022-11-07	PGS obtained from the Catalog should be cited appropriately, and used in accordance with any licensing restrictions set by the authors. See EBI Terms of Use (https://www.ebi.ac.uk/about/terms-of-use/) for additional details.	16
PGS002810	GRS147_eGFR	Estimated glomerular filtration rate	glomerular filtration rate	EFO_0005208	Genome-wide significant SNPs	Index SNPs likely relevant for kidney function	GRCh37	147	0	beta	PGP000390	31152163	10.1038/s41588-019-0407-x	TRUE	European:74.1|East Asian:21.7|African:1.8|South Asian:1.7|Hispanic or Latin American:0.6		European:100	https://ftp.ebi.ac.uk/pub/databases/spot/pgs/scores/PGS002810/ScoringFiles/PGS002810.txt.gz	2022-11-07	PGS obtained from the Catalog should be cited appropriately, and used in accordance with any licensing restrictions set by the authors. See EBI Terms of Use (https://www.ebi.ac.uk/about/terms-of-use/) for additional details.	119
PGS002811	ASATadjbmi3_weights_select	Abdominal adipose tissue volumes adjusted for BMI and height	adipose tissue measurement	EFO_0004764	LDpred2	HapMap3 variants with MAF‚Äâ>‚Äâ0.5%; LD reference = 350,000 White British ancestry individuals	GRCh37	1125301	0	NR	PGP000391	35773277	10.1038/s41467-022-30931-2	TRUE	Multi-ancestry (including European):100		European:50|Multi-ancestry (including European):50	https://ftp.ebi.ac.uk/pub/databases/spot/pgs/scores/PGS002811/ScoringFiles/PGS002811.txt.gz	2022-11-07	PGS obtained from the Catalog should be cited appropriately, and used in accordance with any licensing restrictions set by the authors. See EBI Terms of Use (https://www.ebi.ac.uk/about/terms-of-use/) for additional details.	1116824
PGS002812	GFATadjbmi3_weights_select	Gluteofemoral adipose tissue volumes adjusted for BMI and height	adipose tissue measurement	EFO_0004764	LDpred2	HapMap3 variants with MAF‚Äâ>‚Äâ0.5%; LD reference = 350,000 White British ancestry individuals	GRCh37	1125301	0	NR	PGP000391	35773277	10.1038/s41467-022-30931-2	TRUE	Multi-ancestry (including European):100		Multi-ancestry (including European):66.7|European:33.3	https://ftp.ebi.ac.uk/pub/databases/spot/pgs/scores/PGS002812/ScoringFiles/PGS002812.txt.gz	2022-11-07	PGS obtained from the Catalog should be cited appropriately, and used in accordance with any licensing restrictions set by the authors. See EBI Terms of Use (https://www.ebi.ac.uk/about/terms-of-use/) for additional details.	1116824
PGS002813	VATadjbmi3_weights_select	Visceral adipose tissue volumes adjusted for BMI and height	visceral adipose tissue measurement	EFO_0004765	LDpred2	HapMap3 variants with MAF‚Äâ>‚Äâ0.5%; LD reference = 350,000 White British ancestry individuals	GRCh37	1125301	0	NR	PGP000391	35773277	10.1038/s41467-022-30931-2	TRUE	Multi-ancestry (including European):100		Multi-ancestry (including European):66.7|European:33.3	https://ftp.ebi.ac.uk/pub/databases/spot/pgs/scores/PGS002813/ScoringFiles/PGS002813.txt.gz	2022-11-07	PGS obtained from the Catalog should be cited appropriately, and used in accordance with any licensing restrictions set by the authors. See EBI Terms of Use (https://www.ebi.ac.uk/about/terms-of-use/) for additional details.	1116824
PGS002814	AF-PRS	Atrial fibrillation	atrial fibrillation	EFO_0000275	Pruning and Thresholding (P+T)	1KG-EUR for LD reference, 0.5 for r2, and 5.0 x 10-4 for p-value threshold	GRCh37	4520	0	beta	PGP000392	36653681	10.1038/s41588-022-01284-9	TRUE	Multi-ancestry (including European):100	Multi-ancestry (including European):100	East Asian:100	https://ftp.ebi.ac.uk/pub/databases/spot/pgs/scores/PGS002814/ScoringFiles/PGS002814.txt.gz	2023-01-19	PGS obtained from the Catalog should be cited appropriately, and used in accordance with any licensing restrictions set by the authors. See EBI Terms of Use (https://www.ebi.ac.uk/about/terms-of-use/) for additional details.	3765
PGS002815	ExPRSweb_AgeAtMenarche_ieu-a-1095_LASSOSUM_UKB_20211120	Age at menarche	age at menarche	EFO_0004703	lassosum	Lassosum 0.4.4 (MAF >= 1%; autosomal variants only)s=0.9;Lambda=0.00336	GRCh37	137734	0	beta	PGP000393	36152628	10.1016/j.ajhg.2022.09.001	TRUE	European:100	European:100	European:100	https://ftp.ebi.ac.uk/pub/databases/spot/pgs/scores/PGS002815/ScoringFiles/PGS002815.txt.gz	2022-11-23	PGS obtained from the Catalog should be cited appropriately, and used in accordance with any licensing restrictions set by the authors. See EBI Terms of Use (https://www.ebi.ac.uk/about/terms-of-use/) for additional details.	116495
PGS002816	ExPRSweb_AgeAtMenarche_ieu-a-1095_PT_UKB_20211120	Age at menarche	age at menarche	EFO_0004703	Pruning and Thresholding (P+T)	LD Clumping (using Plink to calculate LD, MAF >= 1%, r^2 <= 0.1) & P-value threshold <=2.51e-02	GRCh37	13852	0	beta	PGP000393	36152628	10.1016/j.ajhg.2022.09.001	TRUE	European:100	European:100	European:100	https://ftp.ebi.ac.uk/pub/databases/spot/pgs/scores/PGS002816/ScoringFiles/PGS002816.txt.gz	2022-11-23	PGS obtained from the Catalog should be cited appropriately, and used in accordance with any licensing restrictions set by the authors. See EBI Terms of Use (https://www.ebi.ac.uk/about/terms-of-use/) for additional details.	11568
PGS002817	ExPRSweb_AgeAtMenarche_ieu-a-1095_PLINK_UKB_20211120	Age at menarche	age at menarche	EFO_0004703	PLINK	LD Clumping through Plink1.9 & P-value threshold <=2.51e-02	GRCh37	13852	0	beta	PGP000393	36152628	10.1016/j.ajhg.2022.09.001	TRUE	European:100	European:100	European:100	https://ftp.ebi.ac.uk/pub/databases/spot/pgs/scores/PGS002817/ScoringFiles/PGS002817.txt.gz	2022-11-23	PGS obtained from the Catalog should be cited appropriately, and used in accordance with any licensing restrictions set by the authors. See EBI Terms of Use (https://www.ebi.ac.uk/about/terms-of-use/) for additional details.	11568
PGS002818	ExPRSweb_AgeAtMenarche_ieu-a-1095_DBSLMM_UKB_20211120	Age at menarche	age at menarche	EFO_0004703	DBSLMM	DBSLMM default parameter	GRCh37	991712	0	beta	PGP000393	36152628	10.1016/j.ajhg.2022.09.001	TRUE	European:100	European:100	European:100	https://ftp.ebi.ac.uk/pub/databases/spot/pgs/scores/PGS002818/ScoringFiles/PGS002818.txt.gz	2022-11-23	PGS obtained from the Catalog should be cited appropriately, and used in accordance with any licensing restrictions set by the authors. See EBI Terms of Use (https://www.ebi.ac.uk/about/terms-of-use/) for additional details.	841372
PGS002819	ExPRSweb_AgeAtMenarche_ieu-a-1095_PRSCS_UKB_20211120	Age at menarche	age at menarche	EFO_0004703	PRS-CS	PRS-CS (auto)auto	GRCh37	895562	0	beta	PGP000393	36152628	10.1016/j.ajhg.2022.09.001	TRUE	European:100	European:100	European:100	https://ftp.ebi.ac.uk/pub/databases/spot/pgs/scores/PGS002819/ScoringFiles/PGS002819.txt.gz	2022-11-23	PGS obtained from the Catalog should be cited appropriately, and used in accordance with any licensing restrictions set by the authors. See EBI Terms of Use (https://www.ebi.ac.uk/about/terms-of-use/) for additional details.	890137
PGS002820	ExPRSweb_AgeAtMenopause_ieu-a-1004_LASSOSUM_UKB_20211120	Age at menopause	age at menopause	EFO_0004704	lassosum	Lassosum 0.4.4 (MAF >= 1%; autosomal variants only)s=0.9;Lambda=0.00886	GRCh37	99745	0	beta	PGP000393	36152628	10.1016/j.ajhg.2022.09.001	TRUE	European:100	European:100	European:100	https://ftp.ebi.ac.uk/pub/databases/spot/pgs/scores/PGS002820/ScoringFiles/PGS002820.txt.gz	2022-11-23	PGS obtained from the Catalog should be cited appropriately, and used in accordance with any licensing restrictions set by the authors. See EBI Terms of Use (https://www.ebi.ac.uk/about/terms-of-use/) for additional details.	84643
PGS002821	ExPRSweb_AgeAtMenopause_ieu-a-1004_PT_UKB_20211120	Age at menopause	age at menopause	EFO_0004704	Pruning and Thresholding (P+T)	LD Clumping (using Plink to calculate LD, MAF >= 1%, r^2 <= 0.1) & P-value threshold <=7.94e-06	GRCh37	159	0	beta	PGP000393	36152628	10.1016/j.ajhg.2022.09.001	TRUE	European:100	European:100	European:100	https://ftp.ebi.ac.uk/pub/databases/spot/pgs/scores/PGS002821/ScoringFiles/PGS002821.txt.gz	2022-11-23	PGS obtained from the Catalog should be cited appropriately, and used in accordance with any licensing restrictions set by the authors. See EBI Terms of Use (https://www.ebi.ac.uk/about/terms-of-use/) for additional details.	124
PGS002822	ExPRSweb_AgeAtMenopause_ieu-a-1004_PLINK_UKB_20211120	Age at menopause	age at menopause	EFO_0004704	PLINK	LD Clumping through Plink1.9 & P-value threshold <=7.94e-06	GRCh37	159	0	beta	PGP000393	36152628	10.1016/j.ajhg.2022.09.001	TRUE	European:100	European:100	European:100	https://ftp.ebi.ac.uk/pub/databases/spot/pgs/scores/PGS002822/ScoringFiles/PGS002822.txt.gz	2022-11-23	PGS obtained from the Catalog should be cited appropriately, and used in accordance with any licensing restrictions set by the authors. See EBI Terms of Use (https://www.ebi.ac.uk/about/terms-of-use/) for additional details.	124
PGS002823	ExPRSweb_AgeAtMenopause_ieu-a-1004_DBSLMM_UKB_20211120	Age at menopause	age at menopause	EFO_0004704	DBSLMM	DBSLMM default parameter	GRCh37	1379304	0	beta	PGP000393	36152628	10.1016/j.ajhg.2022.09.001	TRUE	European:100	European:100	European:100	https://ftp.ebi.ac.uk/pub/databases/spot/pgs/scores/PGS002823/ScoringFiles/PGS002823.txt.gz	2022-11-23	PGS obtained from the Catalog should be cited appropriately, and used in accordance with any licensing restrictions set by the authors. See EBI Terms of Use (https://www.ebi.ac.uk/about/terms-of-use/) for additional details.	1171142
PGS002824	ExPRSweb_AgeAtMenopause_ieu-a-1004_PRSCS_UKB_20211120	Age at menopause	age at menopause	EFO_0004704	PRS-CS	PRS-CS (auto)auto	GRCh37	894484	0	beta	PGP000393	36152628	10.1016/j.ajhg.2022.09.001	TRUE	European:100	European:100	European:100	https://ftp.ebi.ac.uk/pub/databases/spot/pgs/scores/PGS002824/ScoringFiles/PGS002824.txt.gz	2022-11-23	PGS obtained from the Catalog should be cited appropriately, and used in accordance with any licensing restrictions set by the authors. See EBI Terms of Use (https://www.ebi.ac.uk/about/terms-of-use/) for additional details.	889221
PGS002825	ExPRSweb_Alcohol_20403_LASSOSUM_MGI_20211120	Alcohol consumption	alcohol consumption measurement	EFO_0007878	lassosum	Lassosum 0.4.4 (MAF >= 1%; autosomal variants only)s=0.9;Lambda=0.01438	GRCh37	375749	0	beta	PGP000393	36152628	10.1016/j.ajhg.2022.09.001	TRUE	European:100	European:100	European:100	https://ftp.ebi.ac.uk/pub/databases/spot/pgs/scores/PGS002825/ScoringFiles/PGS002825.txt.gz	2022-11-23	PGS obtained from the Catalog should be cited appropriately, and used in accordance with any licensing restrictions set by the authors. See EBI Terms of Use (https://www.ebi.ac.uk/about/terms-of-use/) for additional details.	315305
PGS002826	ExPRSweb_Alcohol_20403_PT_MGI_20211120	Alcohol consumption	alcohol consumption measurement	EFO_0007878	Pruning and Thresholding (P+T)	LD Clumping (using Plink to calculate LD, MAF >= 1%, r^2 <= 0.1) & P-value threshold <=2.00e-06	GRCh37	19	0	beta	PGP000393	36152628	10.1016/j.ajhg.2022.09.001	TRUE	European:100	European:100	European:100	https://ftp.ebi.ac.uk/pub/databases/spot/pgs/scores/PGS002826/ScoringFiles/PGS002826.txt.gz	2022-11-23	PGS obtained from the Catalog should be cited appropriately, and used in accordance with any licensing restrictions set by the authors. See EBI Terms of Use (https://www.ebi.ac.uk/about/terms-of-use/) for additional details.	15
PGS002827	ExPRSweb_Alcohol_20403_PLINK_MGI_20211120	Alcohol consumption	alcohol consumption measurement	EFO_0007878	PLINK	LD Clumping through Plink1.9 & P-value threshold <=1.00e-05	GRCh37	25	0	beta	PGP000393	36152628	10.1016/j.ajhg.2022.09.001	TRUE	European:100	European:100	European:100	https://ftp.ebi.ac.uk/pub/databases/spot/pgs/scores/PGS002827/ScoringFiles/PGS002827.txt.gz	2022-11-23	PGS obtained from the Catalog should be cited appropriately, and used in accordance with any licensing restrictions set by the authors. See EBI Terms of Use (https://www.ebi.ac.uk/about/terms-of-use/) for additional details.	21
PGS002828	ExPRSweb_Alcohol_20403_DBSLMM_MGI_20211120	Alcohol consumption	alcohol consumption measurement	EFO_0007878	DBSLMM	DBSLMM default parameter	GRCh37	5498032	0	beta	PGP000393	36152628	10.1016/j.ajhg.2022.09.001	TRUE	European:100	European:100	European:100	https://ftp.ebi.ac.uk/pub/databases/spot/pgs/scores/PGS002828/ScoringFiles/PGS002828.txt.gz	2022-11-23	PGS obtained from the Catalog should be cited appropriately, and used in accordance with any licensing restrictions set by the authors. See EBI Terms of Use (https://www.ebi.ac.uk/about/terms-of-use/) for additional details.	4600425
PGS002829	ExPRSweb_Alcohol_20403_PRSCS_MGI_20211120	Alcohol consumption	alcohol consumption measurement	EFO_0007878	PRS-CS	PRS-CS (auto)auto	GRCh37	1113829	0	beta	PGP000393	36152628	10.1016/j.ajhg.2022.09.001	TRUE	European:100	European:100	European:100	https://ftp.ebi.ac.uk/pub/databases/spot/pgs/scores/PGS002829/ScoringFiles/PGS002829.txt.gz	2022-11-23	PGS obtained from the Catalog should be cited appropriately, and used in accordance with any licensing restrictions set by the authors. See EBI Terms of Use (https://www.ebi.ac.uk/about/terms-of-use/) for additional details.	1106597
PGS002830	ExPRSweb_Alcohol_DrinksPerWeek_LASSOSUM_MGI_20211120	Alcohol consumption	alcohol consumption measurement	EFO_0007878	lassosum	Lassosum 0.4.4 (MAF >= 1%; autosomal variants only)s=0.9;Lambda=0.00207	GRCh37	524093	0	beta	PGP000393	36152628	10.1016/j.ajhg.2022.09.001	TRUE	European:100	European:100	European:100	https://ftp.ebi.ac.uk/pub/databases/spot/pgs/scores/PGS002830/ScoringFiles/PGS002830.txt.gz	2022-11-23	PGS obtained from the Catalog should be cited appropriately, and used in accordance with any licensing restrictions set by the authors. See EBI Terms of Use (https://www.ebi.ac.uk/about/terms-of-use/) for additional details.	438871
PGS002831	ExPRSweb_Alcohol_DrinksPerWeek_PT_MGI_20211120	Alcohol consumption	alcohol consumption measurement	EFO_0007878	Pruning and Thresholding (P+T)	LD Clumping (using Plink to calculate LD, MAF >= 1%, r^2 <= 0.1) & P-value threshold <=7.94e-03	GRCh37	12650	0	beta	PGP000393	36152628	10.1016/j.ajhg.2022.09.001	TRUE	European:100	European:100	European:100	https://ftp.ebi.ac.uk/pub/databases/spot/pgs/scores/PGS002831/ScoringFiles/PGS002831.txt.gz	2022-11-23	PGS obtained from the Catalog should be cited appropriately, and used in accordance with any licensing restrictions set by the authors. See EBI Terms of Use (https://www.ebi.ac.uk/about/terms-of-use/) for additional details.	10529
PGS002832	ExPRSweb_Alcohol_DrinksPerWeek_PLINK_MGI_20211120	Alcohol consumption	alcohol consumption measurement	EFO_0007878	PLINK	LD Clumping through Plink1.9 & P-value threshold <=1.58e-05	GRCh37	27085	0	beta	PGP000393	36152628	10.1016/j.ajhg.2022.09.001	TRUE	European:100	European:100	European:100	https://ftp.ebi.ac.uk/pub/databases/spot/pgs/scores/PGS002832/ScoringFiles/PGS002832.txt.gz	2022-11-23	PGS obtained from the Catalog should be cited appropriately, and used in accordance with any licensing restrictions set by the authors. See EBI Terms of Use (https://www.ebi.ac.uk/about/terms-of-use/) for additional details.	21996
PGS002833	ExPRSweb_Alcohol_DrinksPerWeek_DBSLMM_MGI_20211120	Alcohol consumption	alcohol consumption measurement	EFO_0007878	DBSLMM	DBSLMM default parameter	GRCh37	232	0	beta	PGP000393	36152628	10.1016/j.ajhg.2022.09.001	TRUE	European:100	European:100	European:100	https://ftp.ebi.ac.uk/pub/databases/spot/pgs/scores/PGS002833/ScoringFiles/PGS002833.txt.gz	2022-11-23	PGS obtained from the Catalog should be cited appropriately, and used in accordance with any licensing restrictions set by the authors. See EBI Terms of Use (https://www.ebi.ac.uk/about/terms-of-use/) for additional details.	163
PGS002834	ExPRSweb_Alcohol_DrinksPerWeek_PRSCS_MGI_20211120	Alcohol consumption	alcohol consumption measurement	EFO_0007878	PRS-CS	PRS-CS (auto)auto_traitAlcohol_Cons=umption_prefixDrinks=PerWeek	GRCh37	1116497	0	beta	PGP000393	36152628	10.1016/j.ajhg.2022.09.001	TRUE	European:100	European:100	European:100	https://ftp.ebi.ac.uk/pub/databases/spot/pgs/scores/PGS002834/ScoringFiles/PGS002834.txt.gz	2022-11-23	PGS obtained from the Catalog should be cited appropriately, and used in accordance with any licensing restrictions set by the authors. See EBI Terms of Use (https://www.ebi.ac.uk/about/terms-of-use/) for additional details.	1108783
PGS002835	ExPRSweb_Alcohol_DrinksPerWeek_LASSOSUM_UKB_20211120	Alcohol consumption	alcohol consumption measurement	EFO_0007878	lassosum	Lassosum 0.4.4 (MAF >= 1%; autosomal variants only)s=0.9;Lambda=0.00162	GRCh37	524875	0	beta	PGP000393	36152628	10.1016/j.ajhg.2022.09.001	TRUE	European:100	European:100	European:100	https://ftp.ebi.ac.uk/pub/databases/spot/pgs/scores/PGS002835/ScoringFiles/PGS002835.txt.gz	2022-11-23	PGS obtained from the Catalog should be cited appropriately, and used in accordance with any licensing restrictions set by the authors. See EBI Terms of Use (https://www.ebi.ac.uk/about/terms-of-use/) for additional details.	439104
PGS002836	ExPRSweb_Alcohol_DrinksPerWeek_PT_UKB_20211120	Alcohol consumption	alcohol consumption measurement	EFO_0007878	Pruning and Thresholding (P+T)	LD Clumping (using Plink to calculate LD, MAF >= 1%, r^2 <= 0.1) & P-value threshold <=6.31e-03	GRCh37	10706	0	beta	PGP000393	36152628	10.1016/j.ajhg.2022.09.001	TRUE	European:100	European:100	European:100	https://ftp.ebi.ac.uk/pub/databases/spot/pgs/scores/PGS002836/ScoringFiles/PGS002836.txt.gz	2022-11-23	PGS obtained from the Catalog should be cited appropriately, and used in accordance with any licensing restrictions set by the authors. See EBI Terms of Use (https://www.ebi.ac.uk/about/terms-of-use/) for additional details.	8901
PGS002837	ExPRSweb_Alcohol_DrinksPerWeek_PLINK_UKB_20211120	Alcohol consumption	alcohol consumption measurement	EFO_0007878	PLINK	LD Clumping through Plink1.9 & P-value threshold <=1.00e-03	GRCh37	22675	0	beta	PGP000393	36152628	10.1016/j.ajhg.2022.09.001	TRUE	European:100	European:100	European:100	https://ftp.ebi.ac.uk/pub/databases/spot/pgs/scores/PGS002837/ScoringFiles/PGS002837.txt.gz	2022-11-23	PGS obtained from the Catalog should be cited appropriately, and used in accordance with any licensing restrictions set by the authors. See EBI Terms of Use (https://www.ebi.ac.uk/about/terms-of-use/) for additional details.	18240
PGS002838	ExPRSweb_Alcohol_DrinksPerWeek_DBSLMM_UKB_20211120	Alcohol consumption	alcohol consumption measurement	EFO_0007878	DBSLMM	DBSLMM default parameter	GRCh37	137	0	beta	PGP000393	36152628	10.1016/j.ajhg.2022.09.001	TRUE	European:100	European:100	European:100	https://ftp.ebi.ac.uk/pub/databases/spot/pgs/scores/PGS002838/ScoringFiles/PGS002838.txt.gz	2022-11-23	PGS obtained from the Catalog should be cited appropriately, and used in accordance with any licensing restrictions set by the authors. See EBI Terms of Use (https://www.ebi.ac.uk/about/terms-of-use/) for additional details.	108
PGS002839	ExPRSweb_Alcohol_DrinksPerWeek_PRSCS_UKB_20211120	Alcohol consumption	alcohol consumption measurement	EFO_0007878	PRS-CS	PRS-CS (auto)auto	GRCh37	1117376	0	beta	PGP000393	36152628	10.1016/j.ajhg.2022.09.001	TRUE	European:100	European:100	European:100	https://ftp.ebi.ac.uk/pub/databases/spot/pgs/scores/PGS002839/ScoringFiles/PGS002839.txt.gz	2022-11-23	PGS obtained from the Catalog should be cited appropriately, and used in accordance with any licensing restrictions set by the authors. See EBI Terms of Use (https://www.ebi.ac.uk/about/terms-of-use/) for additional details.	1109157
PGS002840	ExPRSweb_BMI_21001-irnt_LASSOSUM_MGI_20211120	Body mass index (BMI)	body mass index	EFO_0004340	lassosum	Lassosum 0.4.4 (MAF >= 1%; autosomal variants only)s=0.9;Lambda=0.00162	GRCh37	1062550	0	beta	PGP000393	36152628	10.1016/j.ajhg.2022.09.001	TRUE	European:100	European:100	European:100	https://ftp.ebi.ac.uk/pub/databases/spot/pgs/scores/PGS002840/ScoringFiles/PGS002840.txt.gz	2022-11-23	PGS obtained from the Catalog should be cited appropriately, and used in accordance with any licensing restrictions set by the authors. See EBI Terms of Use (https://www.ebi.ac.uk/about/terms-of-use/) for additional details.	889417
PGS002841	ExPRSweb_BMI_21001-irnt_PT_MGI_20211120	Body mass index (BMI)	body mass index	EFO_0004340	Pruning and Thresholding (P+T)	LD Clumping (using Plink to calculate LD, MAF >= 1%, r^2 <= 0.1) & P-value threshold <=1.00e-02	GRCh37	32980	0	beta	PGP000393	36152628	10.1016/j.ajhg.2022.09.001	TRUE	European:100	European:100	European:100	https://ftp.ebi.ac.uk/pub/databases/spot/pgs/scores/PGS002841/ScoringFiles/PGS002841.txt.gz	2022-11-23	PGS obtained from the Catalog should be cited appropriately, and used in accordance with any licensing restrictions set by the authors. See EBI Terms of Use (https://www.ebi.ac.uk/about/terms-of-use/) for additional details.	26895
PGS002842	ExPRSweb_BMI_21001-irnt_PLINK_MGI_20211120	Body mass index (BMI)	body mass index	EFO_0004340	PLINK	LD Clumping through Plink1.9 & P-value threshold <=1.00e-02	GRCh37	51983	0	beta	PGP000393	36152628	10.1016/j.ajhg.2022.09.001	TRUE	European:100	European:100	European:100	https://ftp.ebi.ac.uk/pub/databases/spot/pgs/scores/PGS002842/ScoringFiles/PGS002842.txt.gz	2022-11-23	PGS obtained from the Catalog should be cited appropriately, and used in accordance with any licensing restrictions set by the authors. See EBI Terms of Use (https://www.ebi.ac.uk/about/terms-of-use/) for additional details.	43293
PGS002843	ExPRSweb_BMI_21001-irnt_DBSLMM_MGI_20211120	Body mass index (BMI)	body mass index	EFO_0004340	DBSLMM	DBSLMM default parameter	GRCh37	7444639	0	beta	PGP000393	36152628	10.1016/j.ajhg.2022.09.001	TRUE	European:100	European:100	European:100	https://ftp.ebi.ac.uk/pub/databases/spot/pgs/scores/PGS002843/ScoringFiles/PGS002843.txt.gz	2022-11-23	PGS obtained from the Catalog should be cited appropriately, and used in accordance with any licensing restrictions set by the authors. See EBI Terms of Use (https://www.ebi.ac.uk/about/terms-of-use/) for additional details.	6240633
PGS002844	ExPRSweb_BMI_21001-irnt_PRSCS_MGI_20211120	Body mass index (BMI)	body mass index	EFO_0004340	PRS-CS	PRS-CS (auto)auto	GRCh37	1113832	0	beta	PGP000393	36152628	10.1016/j.ajhg.2022.09.001	TRUE	European:100	European:100	European:100	https://ftp.ebi.ac.uk/pub/databases/spot/pgs/scores/PGS002844/ScoringFiles/PGS002844.txt.gz	2022-11-23	PGS obtained from the Catalog should be cited appropriately, and used in accordance with any licensing restrictions set by the authors. See EBI Terms of Use (https://www.ebi.ac.uk/about/terms-of-use/) for additional details.	1106600
PGS002845	ExPRSweb_BMI_21001-raw_LASSOSUM_MGI_20211120	Body mass index (BMI)	body mass index	EFO_0004340	lassosum	Lassosum 0.4.4 (MAF >= 1%; autosomal variants only)s=0.9;Lambda=0.00162	GRCh37	1052511	0	beta	PGP000393	36152628	10.1016/j.ajhg.2022.09.001	TRUE	European:100	European:100	European:100	https://ftp.ebi.ac.uk/pub/databases/spot/pgs/scores/PGS002845/ScoringFiles/PGS002845.txt.gz	2022-11-23	PGS obtained from the Catalog should be cited appropriately, and used in accordance with any licensing restrictions set by the authors. See EBI Terms of Use (https://www.ebi.ac.uk/about/terms-of-use/) for additional details.	880909
PGS002846	ExPRSweb_BMI_21001-raw_PT_MGI_20211120	Body mass index (BMI)	body mass index	EFO_0004340	Pruning and Thresholding (P+T)	LD Clumping (using Plink to calculate LD, MAF >= 1%, r^2 <= 0.1) & P-value threshold <=1.00e-02	GRCh37	32526	0	beta	PGP000393	36152628	10.1016/j.ajhg.2022.09.001	TRUE	European:100	European:100	European:100	https://ftp.ebi.ac.uk/pub/databases/spot/pgs/scores/PGS002846/ScoringFiles/PGS002846.txt.gz	2022-11-23	PGS obtained from the Catalog should be cited appropriately, and used in accordance with any licensing restrictions set by the authors. See EBI Terms of Use (https://www.ebi.ac.uk/about/terms-of-use/) for additional details.	26457
PGS002847	ExPRSweb_BMI_21001-raw_PLINK_MGI_20211120	Body mass index (BMI)	body mass index	EFO_0004340	PLINK	LD Clumping through Plink1.9 & P-value threshold <=2.51e-03	GRCh37	51370	0	beta	PGP000393	36152628	10.1016/j.ajhg.2022.09.001	TRUE	European:100	European:100	European:100	https://ftp.ebi.ac.uk/pub/databases/spot/pgs/scores/PGS002847/ScoringFiles/PGS002847.txt.gz	2022-11-23	PGS obtained from the Catalog should be cited appropriately, and used in accordance with any licensing restrictions set by the authors. See EBI Terms of Use (https://www.ebi.ac.uk/about/terms-of-use/) for additional details.	42737
PGS002848	ExPRSweb_BMI_21001-raw_DBSLMM_MGI_20211120	Body mass index (BMI)	body mass index	EFO_0004340	DBSLMM	DBSLMM default parameter	GRCh37	7444629	0	beta	PGP000393	36152628	10.1016/j.ajhg.2022.09.001	TRUE	European:100	European:100	European:100	https://ftp.ebi.ac.uk/pub/databases/spot/pgs/scores/PGS002848/ScoringFiles/PGS002848.txt.gz	2022-11-23	PGS obtained from the Catalog should be cited appropriately, and used in accordance with any licensing restrictions set by the authors. See EBI Terms of Use (https://www.ebi.ac.uk/about/terms-of-use/) for additional details.	6240622
PGS002849	ExPRSweb_BMI_21001-raw_PRSCS_MGI_20211120	Body mass index (BMI)	body mass index	EFO_0004340	PRS-CS	PRS-CS (auto)auto	GRCh37	1113832	0	beta	PGP000393	36152628	10.1016/j.ajhg.2022.09.001	TRUE	European:100	European:100	European:100	https://ftp.ebi.ac.uk/pub/databases/spot/pgs/scores/PGS002849/ScoringFiles/PGS002849.txt.gz	2022-11-23	PGS obtained from the Catalog should be cited appropriately, and used in accordance with any licensing restrictions set by the authors. See EBI Terms of Use (https://www.ebi.ac.uk/about/terms-of-use/) for additional details.	1106600
PGS002850	ExPRSweb_BMI_23104-irnt_LASSOSUM_MGI_20211120	Body mass index (BMI)	body mass index	EFO_0004340	lassosum	Lassosum 0.4.4 (MAF >= 1%; autosomal variants only)s=0.9;Lambda=0.00162	GRCh37	1053861	0	beta	PGP000393	36152628	10.1016/j.ajhg.2022.09.001	TRUE	European:100	European:100	European:100	https://ftp.ebi.ac.uk/pub/databases/spot/pgs/scores/PGS002850/ScoringFiles/PGS002850.txt.gz	2022-11-23	PGS obtained from the Catalog should be cited appropriately, and used in accordance with any licensing restrictions set by the authors. See EBI Terms of Use (https://www.ebi.ac.uk/about/terms-of-use/) for additional details.	882000
PGS002851	ExPRSweb_BMI_23104-irnt_PT_MGI_20211120	Body mass index (BMI)	body mass index	EFO_0004340	Pruning and Thresholding (P+T)	LD Clumping (using Plink to calculate LD, MAF >= 1%, r^2 <= 0.1) & P-value threshold <=1.00e-02	GRCh37	32697	0	beta	PGP000393	36152628	10.1016/j.ajhg.2022.09.001	TRUE	European:100	European:100	European:100	https://ftp.ebi.ac.uk/pub/databases/spot/pgs/scores/PGS002851/ScoringFiles/PGS002851.txt.gz	2022-11-23	PGS obtained from the Catalog should be cited appropriately, and used in accordance with any licensing restrictions set by the authors. See EBI Terms of Use (https://www.ebi.ac.uk/about/terms-of-use/) for additional details.	26606
PGS002852	ExPRSweb_BMI_23104-irnt_PLINK_MGI_20211120	Body mass index (BMI)	body mass index	EFO_0004340	PLINK	LD Clumping through Plink1.9 & P-value threshold <=1.26e-02	GRCh37	51563	0	beta	PGP000393	36152628	10.1016/j.ajhg.2022.09.001	TRUE	European:100	European:100	European:100	https://ftp.ebi.ac.uk/pub/databases/spot/pgs/scores/PGS002852/ScoringFiles/PGS002852.txt.gz	2022-11-23	PGS obtained from the Catalog should be cited appropriately, and used in accordance with any licensing restrictions set by the authors. See EBI Terms of Use (https://www.ebi.ac.uk/about/terms-of-use/) for additional details.	42842
PGS002853	ExPRSweb_BMI_23104-irnt_DBSLMM_MGI_20211120	Body mass index (BMI)	body mass index	EFO_0004340	DBSLMM	DBSLMM default parameter	GRCh37	7446664	0	beta	PGP000393	36152628	10.1016/j.ajhg.2022.09.001	TRUE	European:100	European:100	European:100	https://ftp.ebi.ac.uk/pub/databases/spot/pgs/scores/PGS002853/ScoringFiles/PGS002853.txt.gz	2022-11-23	PGS obtained from the Catalog should be cited appropriately, and used in accordance with any licensing restrictions set by the authors. See EBI Terms of Use (https://www.ebi.ac.uk/about/terms-of-use/) for additional details.	6242283
PGS002854	ExPRSweb_BMI_23104-irnt_PRSCS_MGI_20211120	Body mass index (BMI)	body mass index	EFO_0004340	PRS-CS	PRS-CS (auto)auto	GRCh37	1113832	0	beta	PGP000393	36152628	10.1016/j.ajhg.2022.09.001	TRUE	European:100	European:100	European:100	https://ftp.ebi.ac.uk/pub/databases/spot/pgs/scores/PGS002854/ScoringFiles/PGS002854.txt.gz	2022-11-23	PGS obtained from the Catalog should be cited appropriately, and used in accordance with any licensing restrictions set by the authors. See EBI Terms of Use (https://www.ebi.ac.uk/about/terms-of-use/) for additional details.	1106600
PGS002855	ExPRSweb_BMI_23104-raw_LASSOSUM_MGI_20211120	Body mass index (BMI)	body mass index	EFO_0004340	lassosum	Lassosum 0.4.4 (MAF >= 1%; autosomal variants only)s=0.9;Lambda=0.00162	GRCh37	1044654	0	beta	PGP000393	36152628	10.1016/j.ajhg.2022.09.001	TRUE	European:100	European:100	European:100	https://ftp.ebi.ac.uk/pub/databases/spot/pgs/scores/PGS002855/ScoringFiles/PGS002855.txt.gz	2022-11-23	PGS obtained from the Catalog should be cited appropriately, and used in accordance with any licensing restrictions set by the authors. See EBI Terms of Use (https://www.ebi.ac.uk/about/terms-of-use/) for additional details.	874180
PGS002856	ExPRSweb_BMI_23104-raw_PT_MGI_20211120	Body mass index (BMI)	body mass index	EFO_0004340	Pruning and Thresholding (P+T)	LD Clumping (using Plink to calculate LD, MAF >= 1%, r^2 <= 0.1) & P-value threshold <=7.94e-03	GRCh37	28689	0	beta	PGP000393	36152628	10.1016/j.ajhg.2022.09.001	TRUE	European:100	European:100	European:100	https://ftp.ebi.ac.uk/pub/databases/spot/pgs/scores/PGS002856/ScoringFiles/PGS002856.txt.gz	2022-11-23	PGS obtained from the Catalog should be cited appropriately, and used in accordance with any licensing restrictions set by the authors. See EBI Terms of Use (https://www.ebi.ac.uk/about/terms-of-use/) for additional details.	23374
PGS002857	ExPRSweb_BMI_23104-raw_PLINK_MGI_20211120	Body mass index (BMI)	body mass index	EFO_0004340	PLINK	LD Clumping through Plink1.9 & P-value threshold <=7.94e-03	GRCh37	44240	0	beta	PGP000393	36152628	10.1016/j.ajhg.2022.09.001	TRUE	European:100	European:100	European:100	https://ftp.ebi.ac.uk/pub/databases/spot/pgs/scores/PGS002857/ScoringFiles/PGS002857.txt.gz	2022-11-23	PGS obtained from the Catalog should be cited appropriately, and used in accordance with any licensing restrictions set by the authors. See EBI Terms of Use (https://www.ebi.ac.uk/about/terms-of-use/) for additional details.	36778
PGS002858	ExPRSweb_BMI_23104-raw_DBSLMM_MGI_20211120	Body mass index (BMI)	body mass index	EFO_0004340	DBSLMM	DBSLMM default parameter	GRCh37	7446652	0	beta	PGP000393	36152628	10.1016/j.ajhg.2022.09.001	TRUE	European:100	European:100	European:100	https://ftp.ebi.ac.uk/pub/databases/spot/pgs/scores/PGS002858/ScoringFiles/PGS002858.txt.gz	2022-11-23	PGS obtained from the Catalog should be cited appropriately, and used in accordance with any licensing restrictions set by the authors. See EBI Terms of Use (https://www.ebi.ac.uk/about/terms-of-use/) for additional details.	6242265
PGS002859	ExPRSweb_BMI_23104-raw_PRSCS_MGI_20211120	Body mass index (BMI)	body mass index	EFO_0004340	PRS-CS	PRS-CS (auto)auto	GRCh37	1113832	0	beta	PGP000393	36152628	10.1016/j.ajhg.2022.09.001	TRUE	European:100	European:100	European:100	https://ftp.ebi.ac.uk/pub/databases/spot/pgs/scores/PGS002859/ScoringFiles/PGS002859.txt.gz	2022-11-23	PGS obtained from the Catalog should be cited appropriately, and used in accordance with any licensing restrictions set by the authors. See EBI Terms of Use (https://www.ebi.ac.uk/about/terms-of-use/) for additional details.	1106600
PGS002860	ExPRSweb_CRP_28887542-GCST004941_LASSOSUM_MGI_20211120	C-reactive protein	C-reactive protein measurement	EFO_0004458	lassosum	Lassosum 0.4.4 (MAF >= 1%; autosomal variants only)s=0.2;Lambda=0.001	GRCh37	579046	0	beta	PGP000393	36152628	10.1016/j.ajhg.2022.09.001	TRUE	European:100	European:100	European:100	https://ftp.ebi.ac.uk/pub/databases/spot/pgs/scores/PGS002860/ScoringFiles/PGS002860.txt.gz	2022-11-23	PGS obtained from the Catalog should be cited appropriately, and used in accordance with any licensing restrictions set by the authors. See EBI Terms of Use (https://www.ebi.ac.uk/about/terms-of-use/) for additional details.	481015
PGS002861	ExPRSweb_CRP_28887542-GCST004941_PT_MGI_20211120	C-reactive protein	C-reactive protein measurement	EFO_0004458	Pruning and Thresholding (P+T)	LD Clumping (using Plink to calculate LD, MAF >= 1%, r^2 <= 0.1) & P-value threshold <=7.94e-02	GRCh37	414578	0	beta	PGP000393	36152628	10.1016/j.ajhg.2022.09.001	TRUE	European:100	European:100	European:100	https://ftp.ebi.ac.uk/pub/databases/spot/pgs/scores/PGS002861/ScoringFiles/PGS002861.txt.gz	2022-11-23	PGS obtained from the Catalog should be cited appropriately, and used in accordance with any licensing restrictions set by the authors. See EBI Terms of Use (https://www.ebi.ac.uk/about/terms-of-use/) for additional details.	310562
PGS002862	ExPRSweb_CRP_28887542-GCST004941_PLINK_MGI_20211120	C-reactive protein	C-reactive protein measurement	EFO_0004458	PLINK	LD Clumping through Plink1.9 & P-value threshold <=7.94e-02	GRCh37	407315	0	beta	PGP000393	36152628	10.1016/j.ajhg.2022.09.001	TRUE	European:100	European:100	European:100	https://ftp.ebi.ac.uk/pub/databases/spot/pgs/scores/PGS002862/ScoringFiles/PGS002862.txt.gz	2022-11-23	PGS obtained from the Catalog should be cited appropriately, and used in accordance with any licensing restrictions set by the authors. See EBI Terms of Use (https://www.ebi.ac.uk/about/terms-of-use/) for additional details.	310562
PGS002863	ExPRSweb_CRP_28887542-GCST004941_PRSCS_MGI_20211120	C-reactive protein	C-reactive protein measurement	EFO_0004458	PRS-CS	PRS-CS (auto)	GRCh37	1118117	0	beta	PGP000393	36152628	10.1016/j.ajhg.2022.09.001	TRUE	European:100	European:100	European:100	https://ftp.ebi.ac.uk/pub/databases/spot/pgs/scores/PGS002863/ScoringFiles/PGS002863.txt.gz	2022-11-23	PGS obtained from the Catalog should be cited appropriately, and used in accordance with any licensing restrictions set by the authors. See EBI Terms of Use (https://www.ebi.ac.uk/about/terms-of-use/) for additional details.	1110662
PGS002864	ExPRSweb_CRP_30710-irnt_LASSOSUM_MGI_20211120	C-reactive protein	C-reactive protein measurement	EFO_0004458	lassosum	Lassosum 0.4.4 (MAF >= 1%; autosomal variants only)s=0.5;Lambda=0.001	GRCh37	763400	0	beta	PGP000393	36152628	10.1016/j.ajhg.2022.09.001	TRUE	European:100	European:100	European:100	https://ftp.ebi.ac.uk/pub/databases/spot/pgs/scores/PGS002864/ScoringFiles/PGS002864.txt.gz	2022-11-23	PGS obtained from the Catalog should be cited appropriately, and used in accordance with any licensing restrictions set by the authors. See EBI Terms of Use (https://www.ebi.ac.uk/about/terms-of-use/) for additional details.	638808
PGS002865	ExPRSweb_CRP_30710-irnt_PT_MGI_20211120	C-reactive protein	C-reactive protein measurement	EFO_0004458	Pruning and Thresholding (P+T)	LD Clumping (using Plink to calculate LD, MAF >= 1%, r^2 <= 0.1) & P-value threshold <=1.58e-03	GRCh37	9373	0	beta	PGP000393	36152628	10.1016/j.ajhg.2022.09.001	TRUE	European:100	European:100	European:100	https://ftp.ebi.ac.uk/pub/databases/spot/pgs/scores/PGS002865/ScoringFiles/PGS002865.txt.gz	2022-11-23	PGS obtained from the Catalog should be cited appropriately, and used in accordance with any licensing restrictions set by the authors. See EBI Terms of Use (https://www.ebi.ac.uk/about/terms-of-use/) for additional details.	7679
PGS002866	ExPRSweb_CRP_30710-irnt_PLINK_MGI_20211120	C-reactive protein	C-reactive protein measurement	EFO_0004458	PLINK	LD Clumping through Plink1.9 & P-value threshold <=1.58e-03	GRCh37	13371	0	beta	PGP000393	36152628	10.1016/j.ajhg.2022.09.001	TRUE	European:100	European:100	European:100	https://ftp.ebi.ac.uk/pub/databases/spot/pgs/scores/PGS002866/ScoringFiles/PGS002866.txt.gz	2022-11-23	PGS obtained from the Catalog should be cited appropriately, and used in accordance with any licensing restrictions set by the authors. See EBI Terms of Use (https://www.ebi.ac.uk/about/terms-of-use/) for additional details.	11161
PGS002867	ExPRSweb_CRP_30710-irnt_DBSLMM_MGI_20211120	C-reactive protein	C-reactive protein measurement	EFO_0004458	DBSLMM	DBSLMM default parameter	GRCh37	10306310	0	beta	PGP000393	36152628	10.1016/j.ajhg.2022.09.001	TRUE	European:100	European:100	European:100	https://ftp.ebi.ac.uk/pub/databases/spot/pgs/scores/PGS002867/ScoringFiles/PGS002867.txt.gz	2022-11-23	PGS obtained from the Catalog should be cited appropriately, and used in accordance with any licensing restrictions set by the authors. See EBI Terms of Use (https://www.ebi.ac.uk/about/terms-of-use/) for additional details.	8627935
PGS002868	ExPRSweb_CRP_30710-irnt_PRSCS_MGI_20211120	C-reactive protein	C-reactive protein measurement	EFO_0004458	PRS-CS	PRS-CS (auto)	GRCh37	1113831	0	beta	PGP000393	36152628	10.1016/j.ajhg.2022.09.001	TRUE	European:100	European:100	European:100	https://ftp.ebi.ac.uk/pub/databases/spot/pgs/scores/PGS002868/ScoringFiles/PGS002868.txt.gz	2022-11-23	PGS obtained from the Catalog should be cited appropriately, and used in accordance with any licensing restrictions set by the authors. See EBI Terms of Use (https://www.ebi.ac.uk/about/terms-of-use/) for additional details.	1106599
PGS002869	ExPRSweb_CRP_30710-raw_LASSOSUM_MGI_20211120	C-reactive protein	C-reactive protein measurement	EFO_0004458	lassosum	Lassosum 0.4.4 (MAF >= 1%; autosomal variants only)s=0.5;Lambda=0.00428	GRCh37	481279	0	beta	PGP000393	36152628	10.1016/j.ajhg.2022.09.001	TRUE	European:100	European:100	European:100	https://ftp.ebi.ac.uk/pub/databases/spot/pgs/scores/PGS002869/ScoringFiles/PGS002869.txt.gz	2022-11-23	PGS obtained from the Catalog should be cited appropriately, and used in accordance with any licensing restrictions set by the authors. See EBI Terms of Use (https://www.ebi.ac.uk/about/terms-of-use/) for additional details.	402119
PGS002870	ExPRSweb_CRP_30710-raw_PT_MGI_20211120	C-reactive protein	C-reactive protein measurement	EFO_0004458	Pruning and Thresholding (P+T)	LD Clumping (using Plink to calculate LD, MAF >= 1%, r^2 <= 0.1) & P-value threshold <=3.98e-05	GRCh37	630	0	beta	PGP000393	36152628	10.1016/j.ajhg.2022.09.001	TRUE	European:100	European:100	European:100	https://ftp.ebi.ac.uk/pub/databases/spot/pgs/scores/PGS002870/ScoringFiles/PGS002870.txt.gz	2022-11-23	PGS obtained from the Catalog should be cited appropriately, and used in accordance with any licensing restrictions set by the authors. See EBI Terms of Use (https://www.ebi.ac.uk/about/terms-of-use/) for additional details.	524
PGS002871	ExPRSweb_CRP_30710-raw_PLINK_MGI_20211120	C-reactive protein	C-reactive protein measurement	EFO_0004458	PLINK	LD Clumping through Plink1.9 & P-value threshold <=1.58e-06	GRCh37	837	0	beta	PGP000393	36152628	10.1016/j.ajhg.2022.09.001	TRUE	European:100	European:100	European:100	https://ftp.ebi.ac.uk/pub/databases/spot/pgs/scores/PGS002871/ScoringFiles/PGS002871.txt.gz	2022-11-23	PGS obtained from the Catalog should be cited appropriately, and used in accordance with any licensing restrictions set by the authors. See EBI Terms of Use (https://www.ebi.ac.uk/about/terms-of-use/) for additional details.	715
PGS002872	ExPRSweb_CRP_30710-raw_DBSLMM_MGI_20211120	C-reactive protein	C-reactive protein measurement	EFO_0004458	DBSLMM	DBSLMM default parameter	GRCh37	10306271	0	beta	PGP000393	36152628	10.1016/j.ajhg.2022.09.001	TRUE	European:100	European:100	European:100	https://ftp.ebi.ac.uk/pub/databases/spot/pgs/scores/PGS002872/ScoringFiles/PGS002872.txt.gz	2022-11-23	PGS obtained from the Catalog should be cited appropriately, and used in accordance with any licensing restrictions set by the authors. See EBI Terms of Use (https://www.ebi.ac.uk/about/terms-of-use/) for additional details.	8627903
PGS002873	ExPRSweb_CRP_30710-raw_PRSCS_MGI_20211120	C-reactive protein	C-reactive protein measurement	EFO_0004458	PRS-CS	PRS-CS (auto)	GRCh37	1113831	0	beta	PGP000393	36152628	10.1016/j.ajhg.2022.09.001	TRUE	European:100	European:100	European:100	https://ftp.ebi.ac.uk/pub/databases/spot/pgs/scores/PGS002873/ScoringFiles/PGS002873.txt.gz	2022-11-23	PGS obtained from the Catalog should be cited appropriately, and used in accordance with any licensing restrictions set by the authors. See EBI Terms of Use (https://www.ebi.ac.uk/about/terms-of-use/) for additional details.	1106599
PGS002874	ExPRSweb_CRP_prot-a-670_LASSOSUM_MGI_20211120	C-reactive protein	C-reactive protein measurement	EFO_0004458	lassosum	Lassosum 0.4.4 (MAF >= 1%; autosomal variants only)s=0.5;Lambda=0.06158	GRCh37	316203	0	beta	PGP000393	36152628	10.1016/j.ajhg.2022.09.001	TRUE	European:100	European:100	European:100	https://ftp.ebi.ac.uk/pub/databases/spot/pgs/scores/PGS002874/ScoringFiles/PGS002874.txt.gz	2022-11-23	PGS obtained from the Catalog should be cited appropriately, and used in accordance with any licensing restrictions set by the authors. See EBI Terms of Use (https://www.ebi.ac.uk/about/terms-of-use/) for additional details.	264948
PGS002875	ExPRSweb_CRP_prot-a-670_PT_MGI_20211120	C-reactive protein	C-reactive protein measurement	EFO_0004458	Pruning and Thresholding (P+T)	LD Clumping (using Plink to calculate LD, MAF >= 1%, r^2 <= 0.1) & P-value threshold <=1.58e-08	GRCh37	5	0	beta	PGP000393	36152628	10.1016/j.ajhg.2022.09.001	TRUE	European:100	European:100	European:100	https://ftp.ebi.ac.uk/pub/databases/spot/pgs/scores/PGS002875/ScoringFiles/PGS002875.txt.gz	2022-11-23	PGS obtained from the Catalog should be cited appropriately, and used in accordance with any licensing restrictions set by the authors. See EBI Terms of Use (https://www.ebi.ac.uk/about/terms-of-use/) for additional details.	5
PGS002876	ExPRSweb_CRP_prot-a-670_PLINK_MGI_20211120	C-reactive protein	C-reactive protein measurement	EFO_0004458	PLINK	LD Clumping through Plink1.9 & P-value threshold <=1.58e-08	GRCh37	5	0	beta	PGP000393	36152628	10.1016/j.ajhg.2022.09.001	TRUE	European:100	European:100	European:100	https://ftp.ebi.ac.uk/pub/databases/spot/pgs/scores/PGS002876/ScoringFiles/PGS002876.txt.gz	2022-11-23	PGS obtained from the Catalog should be cited appropriately, and used in accordance with any licensing restrictions set by the authors. See EBI Terms of Use (https://www.ebi.ac.uk/about/terms-of-use/) for additional details.	5
PGS002877	ExPRSweb_CRP_prot-a-670_DBSLMM_MGI_20211120	C-reactive protein	C-reactive protein measurement	EFO_0004458	DBSLMM	DBSLMM default parameter	GRCh37	1662602	0	beta	PGP000393	36152628	10.1016/j.ajhg.2022.09.001	TRUE	European:100	European:100	European:100	https://ftp.ebi.ac.uk/pub/databases/spot/pgs/scores/PGS002877/ScoringFiles/PGS002877.txt.gz	2022-11-23	PGS obtained from the Catalog should be cited appropriately, and used in accordance with any licensing restrictions set by the authors. See EBI Terms of Use (https://www.ebi.ac.uk/about/terms-of-use/) for additional details.	1389579
PGS002878	ExPRSweb_CRP_prot-a-670_PRSCS_MGI_20211120	C-reactive protein	C-reactive protein measurement	EFO_0004458	PRS-CS	PRS-CS (auto)	GRCh37	1113794	0	beta	PGP000393	36152628	10.1016/j.ajhg.2022.09.001	TRUE	European:100	European:100	European:100	https://ftp.ebi.ac.uk/pub/databases/spot/pgs/scores/PGS002878/ScoringFiles/PGS002878.txt.gz	2022-11-23	PGS obtained from the Catalog should be cited appropriately, and used in accordance with any licensing restrictions set by the authors. See EBI Terms of Use (https://www.ebi.ac.uk/about/terms-of-use/) for additional details.	1106367
PGS002879	ExPRSweb_CRP_28887542-GCST004941_LASSOSUM_UKB_20211120	C-reactive protein	C-reactive protein measurement	EFO_0004458	lassosum	Lassosum 0.4.4 (MAF >= 1%; autosomal variants only)s=1;Lambda=0.04833	GRCh37	721243	0	beta	PGP000393	36152628	10.1016/j.ajhg.2022.09.001	TRUE	European:100	European:100	European:100	https://ftp.ebi.ac.uk/pub/databases/spot/pgs/scores/PGS002879/ScoringFiles/PGS002879.txt.gz	2022-11-23	PGS obtained from the Catalog should be cited appropriately, and used in accordance with any licensing restrictions set by the authors. See EBI Terms of Use (https://www.ebi.ac.uk/about/terms-of-use/) for additional details.	561440
PGS002880	ExPRSweb_CRP_28887542-GCST004941_PT_UKB_20211120	C-reactive protein	C-reactive protein measurement	EFO_0004458	Pruning and Thresholding (P+T)	LD Clumping (using Plink to calculate LD, MAF >= 1%, r^2 <= 0.1) & P-value threshold <=5.01e-16	GRCh37	2	0	beta	PGP000393	36152628	10.1016/j.ajhg.2022.09.001	TRUE	European:100	European:100	European:100	https://ftp.ebi.ac.uk/pub/databases/spot/pgs/scores/PGS002880/ScoringFiles/PGS002880.txt.gz	2022-11-23	PGS obtained from the Catalog should be cited appropriately, and used in accordance with any licensing restrictions set by the authors. See EBI Terms of Use (https://www.ebi.ac.uk/about/terms-of-use/) for additional details.	1
PGS002881	ExPRSweb_CRP_28887542-GCST004941_PLINK_UKB_20211120	C-reactive protein	C-reactive protein measurement	EFO_0004458	PLINK	LD Clumping through Plink1.9 & P-value threshold <=6.31e-09	GRCh37	2	0	beta	PGP000393	36152628	10.1016/j.ajhg.2022.09.001	TRUE	European:100	European:100	European:100	https://ftp.ebi.ac.uk/pub/databases/spot/pgs/scores/PGS002881/ScoringFiles/PGS002881.txt.gz	2022-11-23	PGS obtained from the Catalog should be cited appropriately, and used in accordance with any licensing restrictions set by the authors. See EBI Terms of Use (https://www.ebi.ac.uk/about/terms-of-use/) for additional details.	1
PGS002882	ExPRSweb_CRP_28887542-GCST004941_DBSLMM_UKB_20211120	C-reactive protein	C-reactive protein measurement	EFO_0004458	DBSLMM	DBSLMM default parameter	GRCh37	746	0	beta	PGP000393	36152628	10.1016/j.ajhg.2022.09.001	TRUE	European:100	European:100	European:100	https://ftp.ebi.ac.uk/pub/databases/spot/pgs/scores/PGS002882/ScoringFiles/PGS002882.txt.gz	2022-11-23	PGS obtained from the Catalog should be cited appropriately, and used in accordance with any licensing restrictions set by the authors. See EBI Terms of Use (https://www.ebi.ac.uk/about/terms-of-use/) for additional details.	450
PGS002883	ExPRSweb_CRP_28887542-GCST004941_PRSCS_UKB_20211120	C-reactive protein	C-reactive protein measurement	EFO_0004458	PRS-CS	PRS-CS (auto)auto	GRCh37	1119064	0	beta	PGP000393	36152628	10.1016/j.ajhg.2022.09.001	TRUE	European:100	European:100	European:100	https://ftp.ebi.ac.uk/pub/databases/spot/pgs/scores/PGS002883/ScoringFiles/PGS002883.txt.gz	2022-11-23	PGS obtained from the Catalog should be cited appropriately, and used in accordance with any licensing restrictions set by the authors. See EBI Terms of Use (https://www.ebi.ac.uk/about/terms-of-use/) for additional details.	1111160
PGS002884	ExPRSweb_CRP_prot-a-670_LASSOSUM_UKB_20211120	C-reactive protein	C-reactive protein measurement	EFO_0004458	lassosum	Lassosum 0.4.4 (MAF >= 1%; autosomal variants only)s=0.2;Lambda=0.07848	GRCh37	370520	0	beta	PGP000393	36152628	10.1016/j.ajhg.2022.09.001	TRUE	European:100	European:100	European:100	https://ftp.ebi.ac.uk/pub/databases/spot/pgs/scores/PGS002884/ScoringFiles/PGS002884.txt.gz	2022-11-23	PGS obtained from the Catalog should be cited appropriately, and used in accordance with any licensing restrictions set by the authors. See EBI Terms of Use (https://www.ebi.ac.uk/about/terms-of-use/) for additional details.	281969
PGS002885	ExPRSweb_CRP_prot-a-670_PT_UKB_20211120	C-reactive protein	C-reactive protein measurement	EFO_0004458	Pruning and Thresholding (P+T)	LD Clumping (using Plink to calculate LD, MAF >= 1%, r^2 <= 0.1) & P-value threshold <=3.16e-09	GRCh37	5	0	beta	PGP000393	36152628	10.1016/j.ajhg.2022.09.001	TRUE	European:100	European:100	European:100	https://ftp.ebi.ac.uk/pub/databases/spot/pgs/scores/PGS002885/ScoringFiles/PGS002885.txt.gz	2022-11-23	PGS obtained from the Catalog should be cited appropriately, and used in accordance with any licensing restrictions set by the authors. See EBI Terms of Use (https://www.ebi.ac.uk/about/terms-of-use/) for additional details.	3
PGS002886	ExPRSweb_CRP_prot-a-670_PLINK_UKB_20211120	C-reactive protein	C-reactive protein measurement	EFO_0004458	PLINK	LD Clumping through Plink1.9 & P-value threshold <=3.16e-09	GRCh37	5	0	beta	PGP000393	36152628	10.1016/j.ajhg.2022.09.001	TRUE	European:100	European:100	European:100	https://ftp.ebi.ac.uk/pub/databases/spot/pgs/scores/PGS002886/ScoringFiles/PGS002886.txt.gz	2022-11-23	PGS obtained from the Catalog should be cited appropriately, and used in accordance with any licensing restrictions set by the authors. See EBI Terms of Use (https://www.ebi.ac.uk/about/terms-of-use/) for additional details.	3
PGS002887	ExPRSweb_CRP_prot-a-670_DBSLMM_UKB_20211120	C-reactive protein	C-reactive protein measurement	EFO_0004458	DBSLMM	DBSLMM default parameter	GRCh37	444857	0	beta	PGP000393	36152628	10.1016/j.ajhg.2022.09.001	TRUE	European:100	European:100	European:100	https://ftp.ebi.ac.uk/pub/databases/spot/pgs/scores/PGS002887/ScoringFiles/PGS002887.txt.gz	2022-11-23	PGS obtained from the Catalog should be cited appropriately, and used in accordance with any licensing restrictions set by the authors. See EBI Terms of Use (https://www.ebi.ac.uk/about/terms-of-use/) for additional details.	336342
PGS002888	ExPRSweb_CRP_prot-a-670_PRSCS_UKB_20211120	C-reactive protein	C-reactive protein measurement	EFO_0004458	PRS-CS	PRS-CS (auto)auto	GRCh37	1114754	0	beta	PGP000393	36152628	10.1016/j.ajhg.2022.09.001	TRUE	European:100	European:100	European:100	https://ftp.ebi.ac.uk/pub/databases/spot/pgs/scores/PGS002888/ScoringFiles/PGS002888.txt.gz	2022-11-23	PGS obtained from the Catalog should be cited appropriately, and used in accordance with any licensing restrictions set by the authors. See EBI Terms of Use (https://www.ebi.ac.uk/about/terms-of-use/) for additional details.	1106884
PGS002889	ExPRSweb_DBP_4079-irnt_LASSOSUM_MGI_20211120	Diastolic blood pressure	diastolic blood pressure	EFO_0006336	lassosum	Lassosum 0.4.4 (MAF >= 1%; autosomal variants only)s=0.9;Lambda=0.00207	GRCh37	755822	0	beta	PGP000393	36152628	10.1016/j.ajhg.2022.09.001	TRUE	European:100	European:100	European:100	https://ftp.ebi.ac.uk/pub/databases/spot/pgs/scores/PGS002889/ScoringFiles/PGS002889.txt.gz	2022-11-23	PGS obtained from the Catalog should be cited appropriately, and used in accordance with any licensing restrictions set by the authors. See EBI Terms of Use (https://www.ebi.ac.uk/about/terms-of-use/) for additional details.	632978
PGS002890	ExPRSweb_DBP_4079-irnt_PT_MGI_20211120	Diastolic blood pressure	diastolic blood pressure	EFO_0006336	Pruning and Thresholding (P+T)	LD Clumping (using Plink to calculate LD, MAF >= 1%, r^2 <= 0.1) & P-value threshold <=1.00e-02	GRCh37	24016	0	beta	PGP000393	36152628	10.1016/j.ajhg.2022.09.001	TRUE	European:100	European:100	European:100	https://ftp.ebi.ac.uk/pub/databases/spot/pgs/scores/PGS002890/ScoringFiles/PGS002890.txt.gz	2022-11-23	PGS obtained from the Catalog should be cited appropriately, and used in accordance with any licensing restrictions set by the authors. See EBI Terms of Use (https://www.ebi.ac.uk/about/terms-of-use/) for additional details.	19573
PGS002891	ExPRSweb_DBP_4079-irnt_PLINK_MGI_20211120	Diastolic blood pressure	diastolic blood pressure	EFO_0006336	PLINK	LD Clumping through Plink1.9 & P-value threshold <=3.98e-04	GRCh37	40911	0	beta	PGP000393	36152628	10.1016/j.ajhg.2022.09.001	TRUE	European:100	European:100	European:100	https://ftp.ebi.ac.uk/pub/databases/spot/pgs/scores/PGS002891/ScoringFiles/PGS002891.txt.gz	2022-11-23	PGS obtained from the Catalog should be cited appropriately, and used in accordance with any licensing restrictions set by the authors. See EBI Terms of Use (https://www.ebi.ac.uk/about/terms-of-use/) for additional details.	34042
PGS002892	ExPRSweb_DBP_4079-irnt_DBSLMM_MGI_20211120	Diastolic blood pressure	diastolic blood pressure	EFO_0006336	DBSLMM	DBSLMM default parameter	GRCh37	7477069	0	beta	PGP000393	36152628	10.1016/j.ajhg.2022.09.001	TRUE	European:100	European:100	European:100	https://ftp.ebi.ac.uk/pub/databases/spot/pgs/scores/PGS002892/ScoringFiles/PGS002892.txt.gz	2022-11-23	PGS obtained from the Catalog should be cited appropriately, and used in accordance with any licensing restrictions set by the authors. See EBI Terms of Use (https://www.ebi.ac.uk/about/terms-of-use/) for additional details.	6268007
PGS002893	ExPRSweb_DBP_4079-irnt_PRSCS_MGI_20211120	Diastolic blood pressure	diastolic blood pressure	EFO_0006336	PRS-CS	PRS-CS (auto)auto	GRCh37	1113831	0	beta	PGP000393	36152628	10.1016/j.ajhg.2022.09.001	TRUE	European:100	European:100	European:100	https://ftp.ebi.ac.uk/pub/databases/spot/pgs/scores/PGS002893/ScoringFiles/PGS002893.txt.gz	2022-11-23	PGS obtained from the Catalog should be cited appropriately, and used in accordance with any licensing restrictions set by the authors. See EBI Terms of Use (https://www.ebi.ac.uk/about/terms-of-use/) for additional details.	1106599
PGS002894	ExPRSweb_DBP_4079-raw_LASSOSUM_MGI_20211120	Diastolic blood pressure	diastolic blood pressure	EFO_0006336	lassosum	Lassosum 0.4.4 (MAF >= 1%; autosomal variants only)s=0.9;Lambda=0.00264	GRCh37	749859	0	beta	PGP000393	36152628	10.1016/j.ajhg.2022.09.001	TRUE	European:100	European:100	European:100	https://ftp.ebi.ac.uk/pub/databases/spot/pgs/scores/PGS002894/ScoringFiles/PGS002894.txt.gz	2022-11-23	PGS obtained from the Catalog should be cited appropriately, and used in accordance with any licensing restrictions set by the authors. See EBI Terms of Use (https://www.ebi.ac.uk/about/terms-of-use/) for additional details.	627951
PGS002895	ExPRSweb_DBP_4079-raw_PT_MGI_20211120	Diastolic blood pressure	diastolic blood pressure	EFO_0006336	Pruning and Thresholding (P+T)	LD Clumping (using Plink to calculate LD, MAF >= 1%, r^2 <= 0.1) & P-value threshold <=5.00e-03	GRCh37	15687	0	beta	PGP000393	36152628	10.1016/j.ajhg.2022.09.001	TRUE	European:100	European:100	European:100	https://ftp.ebi.ac.uk/pub/databases/spot/pgs/scores/PGS002895/ScoringFiles/PGS002895.txt.gz	2022-11-23	PGS obtained from the Catalog should be cited appropriately, and used in accordance with any licensing restrictions set by the authors. See EBI Terms of Use (https://www.ebi.ac.uk/about/terms-of-use/) for additional details.	12838
PGS002896	ExPRSweb_DBP_4079-raw_PLINK_MGI_20211120	Diastolic blood pressure	diastolic blood pressure	EFO_0006336	PLINK	LD Clumping through Plink1.9 & P-value threshold <=3.98e-04	GRCh37	24976	0	beta	PGP000393	36152628	10.1016/j.ajhg.2022.09.001	TRUE	European:100	European:100	European:100	https://ftp.ebi.ac.uk/pub/databases/spot/pgs/scores/PGS002896/ScoringFiles/PGS002896.txt.gz	2022-11-23	PGS obtained from the Catalog should be cited appropriately, and used in accordance with any licensing restrictions set by the authors. See EBI Terms of Use (https://www.ebi.ac.uk/about/terms-of-use/) for additional details.	20816
PGS002897	ExPRSweb_DBP_4079-raw_DBSLMM_MGI_20211120	Diastolic blood pressure	diastolic blood pressure	EFO_0006336	DBSLMM	DBSLMM default parameter	GRCh37	7259551	0	beta	PGP000393	36152628	10.1016/j.ajhg.2022.09.001	TRUE	European:100	European:100	European:100	https://ftp.ebi.ac.uk/pub/databases/spot/pgs/scores/PGS002897/ScoringFiles/PGS002897.txt.gz	2022-11-23	PGS obtained from the Catalog should be cited appropriately, and used in accordance with any licensing restrictions set by the authors. See EBI Terms of Use (https://www.ebi.ac.uk/about/terms-of-use/) for additional details.	6084098
PGS002898	ExPRSweb_DBP_4079-raw_PRSCS_MGI_20211120	Diastolic blood pressure	diastolic blood pressure	EFO_0006336	PRS-CS	PRS-CS (auto)auto	GRCh37	1113831	0	beta	PGP000393	36152628	10.1016/j.ajhg.2022.09.001	TRUE	European:100	European:100	European:100	https://ftp.ebi.ac.uk/pub/databases/spot/pgs/scores/PGS002898/ScoringFiles/PGS002898.txt.gz	2022-11-23	PGS obtained from the Catalog should be cited appropriately, and used in accordance with any licensing restrictions set by the authors. See EBI Terms of Use (https://www.ebi.ac.uk/about/terms-of-use/) for additional details.	1106599
PGS002899	ExPRSweb_DBP_94-irnt_LASSOSUM_MGI_20211120	Diastolic blood pressure	diastolic blood pressure	EFO_0006336	lassosum	Lassosum 0.4.4 (MAF >= 1%; autosomal variants only)s=0.9;Lambda=0.00695	GRCh37	353663	0	beta	PGP000393	36152628	10.1016/j.ajhg.2022.09.001	TRUE	European:100	European:100	European:100	https://ftp.ebi.ac.uk/pub/databases/spot/pgs/scores/PGS002899/ScoringFiles/PGS002899.txt.gz	2022-11-23	PGS obtained from the Catalog should be cited appropriately, and used in accordance with any licensing restrictions set by the authors. See EBI Terms of Use (https://www.ebi.ac.uk/about/terms-of-use/) for additional details.	296477
PGS002900	ExPRSweb_DBP_94-irnt_PT_MGI_20211120	Diastolic blood pressure	diastolic blood pressure	EFO_0006336	Pruning and Thresholding (P+T)	LD Clumping (using Plink to calculate LD, MAF >= 1%, r^2 <= 0.1) & P-value threshold <=1.00e-02	GRCh37	13289	0	beta	PGP000393	36152628	10.1016/j.ajhg.2022.09.001	TRUE	European:100	European:100	European:100	https://ftp.ebi.ac.uk/pub/databases/spot/pgs/scores/PGS002900/ScoringFiles/PGS002900.txt.gz	2022-11-23	PGS obtained from the Catalog should be cited appropriately, and used in accordance with any licensing restrictions set by the authors. See EBI Terms of Use (https://www.ebi.ac.uk/about/terms-of-use/) for additional details.	10885
PGS002901	ExPRSweb_DBP_94-irnt_PLINK_MGI_20211120	Diastolic blood pressure	diastolic blood pressure	EFO_0006336	PLINK	LD Clumping through Plink1.9 & P-value threshold <=3.16e-02	GRCh37	27506	0	beta	PGP000393	36152628	10.1016/j.ajhg.2022.09.001	TRUE	European:100	European:100	European:100	https://ftp.ebi.ac.uk/pub/databases/spot/pgs/scores/PGS002901/ScoringFiles/PGS002901.txt.gz	2022-11-23	PGS obtained from the Catalog should be cited appropriately, and used in accordance with any licensing restrictions set by the authors. See EBI Terms of Use (https://www.ebi.ac.uk/about/terms-of-use/) for additional details.	23114
PGS002902	ExPRSweb_DBP_94-irnt_DBSLMM_MGI_20211120	Diastolic blood pressure	diastolic blood pressure	EFO_0006336	DBSLMM	DBSLMM default parameter	GRCh37	7218263	0	beta	PGP000393	36152628	10.1016/j.ajhg.2022.09.001	TRUE	European:100	European:100	European:100	https://ftp.ebi.ac.uk/pub/databases/spot/pgs/scores/PGS002902/ScoringFiles/PGS002902.txt.gz	2022-11-23	PGS obtained from the Catalog should be cited appropriately, and used in accordance with any licensing restrictions set by the authors. See EBI Terms of Use (https://www.ebi.ac.uk/about/terms-of-use/) for additional details.	6052127
PGS002903	ExPRSweb_DBP_94-irnt_PRSCS_MGI_20211120	Diastolic blood pressure	diastolic blood pressure	EFO_0006336	PRS-CS	PRS-CS (auto)auto	GRCh37	1113774	0	beta	PGP000393	36152628	10.1016/j.ajhg.2022.09.001	TRUE	European:100	European:100	European:100	https://ftp.ebi.ac.uk/pub/databases/spot/pgs/scores/PGS002903/ScoringFiles/PGS002903.txt.gz	2022-11-23	PGS obtained from the Catalog should be cited appropriately, and used in accordance with any licensing restrictions set by the authors. See EBI Terms of Use (https://www.ebi.ac.uk/about/terms-of-use/) for additional details.	1106543
PGS002904	ExPRSweb_DBP_94-raw_LASSOSUM_MGI_20211120	Diastolic blood pressure	diastolic blood pressure	EFO_0006336	lassosum	Lassosum 0.4.4 (MAF >= 1%; autosomal variants only)s=0.9;Lambda=0.00695	GRCh37	353446	0	beta	PGP000393	36152628	10.1016/j.ajhg.2022.09.001	TRUE	European:100	European:100	European:100	https://ftp.ebi.ac.uk/pub/databases/spot/pgs/scores/PGS002904/ScoringFiles/PGS002904.txt.gz	2022-11-23	PGS obtained from the Catalog should be cited appropriately, and used in accordance with any licensing restrictions set by the authors. See EBI Terms of Use (https://www.ebi.ac.uk/about/terms-of-use/) for additional details.	296418
PGS002905	ExPRSweb_DBP_94-raw_PT_MGI_20211120	Diastolic blood pressure	diastolic blood pressure	EFO_0006336	Pruning and Thresholding (P+T)	LD Clumping (using Plink to calculate LD, MAF >= 1%, r^2 <= 0.1) & P-value threshold <=7.94e-03	GRCh37	10968	0	beta	PGP000393	36152628	10.1016/j.ajhg.2022.09.001	TRUE	European:100	European:100	European:100	https://ftp.ebi.ac.uk/pub/databases/spot/pgs/scores/PGS002905/ScoringFiles/PGS002905.txt.gz	2022-11-23	PGS obtained from the Catalog should be cited appropriately, and used in accordance with any licensing restrictions set by the authors. See EBI Terms of Use (https://www.ebi.ac.uk/about/terms-of-use/) for additional details.	8999
PGS002906	ExPRSweb_DBP_94-raw_PLINK_MGI_20211120	Diastolic blood pressure	diastolic blood pressure	EFO_0006336	PLINK	LD Clumping through Plink1.9 & P-value threshold <=3.16e-02	GRCh37	22461	0	beta	PGP000393	36152628	10.1016/j.ajhg.2022.09.001	TRUE	European:100	European:100	European:100	https://ftp.ebi.ac.uk/pub/databases/spot/pgs/scores/PGS002906/ScoringFiles/PGS002906.txt.gz	2022-11-23	PGS obtained from the Catalog should be cited appropriately, and used in accordance with any licensing restrictions set by the authors. See EBI Terms of Use (https://www.ebi.ac.uk/about/terms-of-use/) for additional details.	18898
PGS002907	ExPRSweb_DBP_94-raw_DBSLMM_MGI_20211120	Diastolic blood pressure	diastolic blood pressure	EFO_0006336	DBSLMM	DBSLMM default parameter	GRCh37	6683891	0	beta	PGP000393	36152628	10.1016/j.ajhg.2022.09.001	TRUE	European:100	European:100	European:100	https://ftp.ebi.ac.uk/pub/databases/spot/pgs/scores/PGS002907/ScoringFiles/PGS002907.txt.gz	2022-11-23	PGS obtained from the Catalog should be cited appropriately, and used in accordance with any licensing restrictions set by the authors. See EBI Terms of Use (https://www.ebi.ac.uk/about/terms-of-use/) for additional details.	5602740
PGS002908	ExPRSweb_DBP_94-raw_PRSCS_MGI_20211120	Diastolic blood pressure	diastolic blood pressure	EFO_0006336	PRS-CS	PRS-CS (auto)auto	GRCh37	1113774	0	beta	PGP000393	36152628	10.1016/j.ajhg.2022.09.001	TRUE	European:100	European:100	European:100	https://ftp.ebi.ac.uk/pub/databases/spot/pgs/scores/PGS002908/ScoringFiles/PGS002908.txt.gz	2022-11-23	PGS obtained from the Catalog should be cited appropriately, and used in accordance with any licensing restrictions set by the authors. See EBI Terms of Use (https://www.ebi.ac.uk/about/terms-of-use/) for additional details.	1106543
PGS002909	ExPRSweb_Drinking_20117-2_LASSOSUM_MGI_20211120	Drinking status	alcohol drinking	EFO_0004329	lassosum	Lassosum 0.4.4 (MAF >= 1%; autosomal variants only)s=0.9;Lambda=0.001	GRCh37	396976	0	beta	PGP000393	36152628	10.1016/j.ajhg.2022.09.001	TRUE	European:100	European:100	European:100	https://ftp.ebi.ac.uk/pub/databases/spot/pgs/scores/PGS002909/ScoringFiles/PGS002909.txt.gz	2022-11-23	PGS obtained from the Catalog should be cited appropriately, and used in accordance with any licensing restrictions set by the authors. See EBI Terms of Use (https://www.ebi.ac.uk/about/terms-of-use/) for additional details.	333287
PGS002910	ExPRSweb_Drinking_20117-2_PT_MGI_20211120	Drinking status	alcohol drinking	EFO_0004329	Pruning and Thresholding (P+T)	LD Clumping (using Plink to calculate LD, MAF >= 1%, r^2 <= 0.1) & P-value threshold <=6.31e-03	GRCh37	10123	0	beta	PGP000393	36152628	10.1016/j.ajhg.2022.09.001	TRUE	European:100	European:100	European:100	https://ftp.ebi.ac.uk/pub/databases/spot/pgs/scores/PGS002910/ScoringFiles/PGS002910.txt.gz	2022-11-23	PGS obtained from the Catalog should be cited appropriately, and used in accordance with any licensing restrictions set by the authors. See EBI Terms of Use (https://www.ebi.ac.uk/about/terms-of-use/) for additional details.	8368
PGS002911	ExPRSweb_Drinking_20117-2_PLINK_MGI_20211120	Drinking status	alcohol drinking	EFO_0004329	PLINK	LD Clumping through Plink1.9 & P-value threshold <=5.00e-02	GRCh37	20050	0	beta	PGP000393	36152628	10.1016/j.ajhg.2022.09.001	TRUE	European:100	European:100	European:100	https://ftp.ebi.ac.uk/pub/databases/spot/pgs/scores/PGS002911/ScoringFiles/PGS002911.txt.gz	2022-11-23	PGS obtained from the Catalog should be cited appropriately, and used in accordance with any licensing restrictions set by the authors. See EBI Terms of Use (https://www.ebi.ac.uk/about/terms-of-use/) for additional details.	16828
PGS002912	ExPRSweb_Drinking_20117-2_DBSLMM_MGI_20211120	Drinking status	alcohol drinking	EFO_0004329	DBSLMM	DBSLMM default parameter	GRCh37	8598752	0	beta	PGP000393	36152628	10.1016/j.ajhg.2022.09.001	TRUE	European:100	European:100	European:100	https://ftp.ebi.ac.uk/pub/databases/spot/pgs/scores/PGS002912/ScoringFiles/PGS002912.txt.gz	2022-11-23	PGS obtained from the Catalog should be cited appropriately, and used in accordance with any licensing restrictions set by the authors. See EBI Terms of Use (https://www.ebi.ac.uk/about/terms-of-use/) for additional details.	7201664
PGS002913	ExPRSweb_Drinking_20117-2_PRSCS_MGI_20211120	Drinking status	alcohol drinking	EFO_0004329	PRS-CS	PRS-CS (auto)	GRCh37	1113832	0	beta	PGP000393	36152628	10.1016/j.ajhg.2022.09.001	TRUE	European:100	European:100	European:100	https://ftp.ebi.ac.uk/pub/databases/spot/pgs/scores/PGS002913/ScoringFiles/PGS002913.txt.gz	2022-11-23	PGS obtained from the Catalog should be cited appropriately, and used in accordance with any licensing restrictions set by the authors. See EBI Terms of Use (https://www.ebi.ac.uk/about/terms-of-use/) for additional details.	1106600
PGS002914	ExPRSweb_Estradiol_30800-irnt_LASSOSUM_MGI_20211120	Estradiol	estradiol measurement	EFO_0004697	lassosum	Lassosum 0.4.4 (MAF >= 1%; autosomal variants only)s=1;Lambda=0.001	GRCh37	326223	0	beta	PGP000393	36152628	10.1016/j.ajhg.2022.09.001	TRUE	European:100	European:100	European:100	https://ftp.ebi.ac.uk/pub/databases/spot/pgs/scores/PGS002914/ScoringFiles/PGS002914.txt.gz	2022-11-23	PGS obtained from the Catalog should be cited appropriately, and used in accordance with any licensing restrictions set by the authors. See EBI Terms of Use (https://www.ebi.ac.uk/about/terms-of-use/) for additional details.	273431
PGS002915	ExPRSweb_Estradiol_30800-irnt_PT_MGI_20211120	Estradiol	estradiol measurement	EFO_0004697	Pruning and Thresholding (P+T)	LD Clumping (using Plink to calculate LD, MAF >= 1%, r^2 <= 0.1) & P-value threshold <=3.16e-03	GRCh37	4661	0	beta	PGP000393	36152628	10.1016/j.ajhg.2022.09.001	TRUE	European:100	European:100	European:100	https://ftp.ebi.ac.uk/pub/databases/spot/pgs/scores/PGS002915/ScoringFiles/PGS002915.txt.gz	2022-11-23	PGS obtained from the Catalog should be cited appropriately, and used in accordance with any licensing restrictions set by the authors. See EBI Terms of Use (https://www.ebi.ac.uk/about/terms-of-use/) for additional details.	3895
PGS002916	ExPRSweb_Estradiol_30800-irnt_PLINK_MGI_20211120	Estradiol	estradiol measurement	EFO_0004697	PLINK	LD Clumping through Plink1.9 & P-value threshold <=2.00e-08	GRCh37	9583	0	beta	PGP000393	36152628	10.1016/j.ajhg.2022.09.001	TRUE	European:100	European:100	European:100	https://ftp.ebi.ac.uk/pub/databases/spot/pgs/scores/PGS002916/ScoringFiles/PGS002916.txt.gz	2022-11-23	PGS obtained from the Catalog should be cited appropriately, and used in accordance with any licensing restrictions set by the authors. See EBI Terms of Use (https://www.ebi.ac.uk/about/terms-of-use/) for additional details.	8087
PGS002917	ExPRSweb_Estradiol_30800-irnt_DBSLMM_MGI_20211120	Estradiol	estradiol measurement	EFO_0004697	DBSLMM	DBSLMM default parameter	GRCh37	10287664	0	beta	PGP000393	36152628	10.1016/j.ajhg.2022.09.001	TRUE	European:100	European:100	European:100	https://ftp.ebi.ac.uk/pub/databases/spot/pgs/scores/PGS002917/ScoringFiles/PGS002917.txt.gz	2022-11-23	PGS obtained from the Catalog should be cited appropriately, and used in accordance with any licensing restrictions set by the authors. See EBI Terms of Use (https://www.ebi.ac.uk/about/terms-of-use/) for additional details.	8612882
PGS002918	ExPRSweb_Estradiol_30800-irnt_PRSCS_MGI_20211120	Estradiol	estradiol measurement	EFO_0004697	PRS-CS	PRS-CS (auto)	GRCh37	1113823	0	beta	PGP000393	36152628	10.1016/j.ajhg.2022.09.001	TRUE	European:100	European:100	European:100	https://ftp.ebi.ac.uk/pub/databases/spot/pgs/scores/PGS002918/ScoringFiles/PGS002918.txt.gz	2022-11-23	PGS obtained from the Catalog should be cited appropriately, and used in accordance with any licensing restrictions set by the authors. See EBI Terms of Use (https://www.ebi.ac.uk/about/terms-of-use/) for additional details.	1106591
PGS002919	ExPRSweb_Estradiol_30800-raw_LASSOSUM_MGI_20211120	Estradiol	estradiol measurement	EFO_0004697	lassosum	Lassosum 0.4.4 (MAF >= 1%; autosomal variants only)s=0.2;Lambda=0.02336	GRCh37	324623	0	beta	PGP000393	36152628	10.1016/j.ajhg.2022.09.001	TRUE	European:100	European:100	European:100	https://ftp.ebi.ac.uk/pub/databases/spot/pgs/scores/PGS002919/ScoringFiles/PGS002919.txt.gz	2022-11-23	PGS obtained from the Catalog should be cited appropriately, and used in accordance with any licensing restrictions set by the authors. See EBI Terms of Use (https://www.ebi.ac.uk/about/terms-of-use/) for additional details.	271895
PGS002920	ExPRSweb_Estradiol_30800-raw_PT_MGI_20211120	Estradiol	estradiol measurement	EFO_0004697	Pruning and Thresholding (P+T)	LD Clumping (using Plink to calculate LD, MAF >= 1%, r^2 <= 0.1) & P-value threshold <=2.00e-07	GRCh37	4	0	beta	PGP000393	36152628	10.1016/j.ajhg.2022.09.001	TRUE	European:100	European:100	European:100	https://ftp.ebi.ac.uk/pub/databases/spot/pgs/scores/PGS002920/ScoringFiles/PGS002920.txt.gz	2022-11-23	PGS obtained from the Catalog should be cited appropriately, and used in accordance with any licensing restrictions set by the authors. See EBI Terms of Use (https://www.ebi.ac.uk/about/terms-of-use/) for additional details.	3
PGS002921	ExPRSweb_Estradiol_30800-raw_PLINK_MGI_20211120	Estradiol	estradiol measurement	EFO_0004697	PLINK	LD Clumping through Plink1.9 & P-value threshold <=1.58e-05	GRCh37	98	0	beta	PGP000393	36152628	10.1016/j.ajhg.2022.09.001	TRUE	European:100	European:100	European:100	https://ftp.ebi.ac.uk/pub/databases/spot/pgs/scores/PGS002921/ScoringFiles/PGS002921.txt.gz	2022-11-23	PGS obtained from the Catalog should be cited appropriately, and used in accordance with any licensing restrictions set by the authors. See EBI Terms of Use (https://www.ebi.ac.uk/about/terms-of-use/) for additional details.	75
PGS002922	ExPRSweb_Estradiol_30800-raw_DBSLMM_MGI_20211120	Estradiol	estradiol measurement	EFO_0004697	DBSLMM	DBSLMM default parameter	GRCh37	10287670	0	beta	PGP000393	36152628	10.1016/j.ajhg.2022.09.001	TRUE	European:100	European:100	European:100	https://ftp.ebi.ac.uk/pub/databases/spot/pgs/scores/PGS002922/ScoringFiles/PGS002922.txt.gz	2022-11-23	PGS obtained from the Catalog should be cited appropriately, and used in accordance with any licensing restrictions set by the authors. See EBI Terms of Use (https://www.ebi.ac.uk/about/terms-of-use/) for additional details.	8612885
PGS002923	ExPRSweb_Estradiol_30800-raw_PRSCS_MGI_20211120	Estradiol	estradiol measurement	EFO_0004697	PRS-CS	PRS-CS (auto)	GRCh37	1113823	0	beta	PGP000393	36152628	10.1016/j.ajhg.2022.09.001	TRUE	European:100	European:100	European:100	https://ftp.ebi.ac.uk/pub/databases/spot/pgs/scores/PGS002923/ScoringFiles/PGS002923.txt.gz	2022-11-23	PGS obtained from the Catalog should be cited appropriately, and used in accordance with any licensing restrictions set by the authors. See EBI Terms of Use (https://www.ebi.ac.uk/about/terms-of-use/) for additional details.	1106591
PGS002924	ExPRSweb_FPG_FGovertime-corrected_LASSOSUM_MGI_20211120	Fasting plasma glucose	fasting blood glucose measurement	EFO_0004465	lassosum	Lassosum 0.4.4 (MAF >= 1%; autosomal variants only)s=0.2;Lambda=0.02976	GRCh37	281	0	beta	PGP000393	36152628	10.1016/j.ajhg.2022.09.001	TRUE	European:100	European:100	European:100	https://ftp.ebi.ac.uk/pub/databases/spot/pgs/scores/PGS002924/ScoringFiles/PGS002924.txt.gz	2022-11-23	PGS obtained from the Catalog should be cited appropriately, and used in accordance with any licensing restrictions set by the authors. See EBI Terms of Use (https://www.ebi.ac.uk/about/terms-of-use/) for additional details.	246
PGS002925	ExPRSweb_FPG_FGovertime-corrected_PT_MGI_20211120	Fasting plasma glucose	fasting blood glucose measurement	EFO_0004465	Pruning and Thresholding (P+T)	LD Clumping (using Plink to calculate LD, MAF >= 1%, r^2 <= 0.1) & P-value threshold <=1.26e-03	GRCh37	13	0	beta	PGP000393	36152628	10.1016/j.ajhg.2022.09.001	TRUE	European:100	European:100	European:100	https://ftp.ebi.ac.uk/pub/databases/spot/pgs/scores/PGS002925/ScoringFiles/PGS002925.txt.gz	2022-11-23	PGS obtained from the Catalog should be cited appropriately, and used in accordance with any licensing restrictions set by the authors. See EBI Terms of Use (https://www.ebi.ac.uk/about/terms-of-use/) for additional details.	12
PGS002926	ExPRSweb_FPG_FGovertime-corrected_PLINK_MGI_20211120	Fasting plasma glucose	fasting blood glucose measurement	EFO_0004465	PLINK	LD Clumping through Plink1.9 & P-value threshold <=5.00e-02	GRCh37	13	0	beta	PGP000393	36152628	10.1016/j.ajhg.2022.09.001	TRUE	European:100	European:100	European:100	https://ftp.ebi.ac.uk/pub/databases/spot/pgs/scores/PGS002926/ScoringFiles/PGS002926.txt.gz	2022-11-23	PGS obtained from the Catalog should be cited appropriately, and used in accordance with any licensing restrictions set by the authors. See EBI Terms of Use (https://www.ebi.ac.uk/about/terms-of-use/) for additional details.	12
PGS002927	ExPRSweb_FPG_FGovertime-corrected_DBSLMM_MGI_20211120	Fasting plasma glucose	fasting blood glucose measurement	EFO_0004465	DBSLMM	DBSLMM default parameter	GRCh37	5106	0	beta	PGP000393	36152628	10.1016/j.ajhg.2022.09.001	TRUE	European:100	European:100	European:100	https://ftp.ebi.ac.uk/pub/databases/spot/pgs/scores/PGS002927/ScoringFiles/PGS002927.txt.gz	2022-11-23	PGS obtained from the Catalog should be cited appropriately, and used in accordance with any licensing restrictions set by the authors. See EBI Terms of Use (https://www.ebi.ac.uk/about/terms-of-use/) for additional details.	4209
PGS002928	ExPRSweb_FPG_FGovertime-corrected_PRSCS_MGI_20211120	Fasting plasma glucose	fasting blood glucose measurement	EFO_0004465	PRS-CS	PRS-CS (auto)	GRCh37	392	0	beta	PGP000393	36152628	10.1016/j.ajhg.2022.09.001	TRUE	European:100	European:100	European:100	https://ftp.ebi.ac.uk/pub/databases/spot/pgs/scores/PGS002928/ScoringFiles/PGS002928.txt.gz	2022-11-23	PGS obtained from the Catalog should be cited appropriately, and used in accordance with any licensing restrictions set by the authors. See EBI Terms of Use (https://www.ebi.ac.uk/about/terms-of-use/) for additional details.	388
PGS002929	ExPRSweb_FPG_MAGIC-FastingGlucose_LASSOSUM_MGI_20211120	Fasting plasma glucose	fasting blood glucose measurement	EFO_0004465	lassosum	Lassosum 0.4.4 (MAF >= 1%; autosomal variants only)s=1;Lambda=0.001	GRCh37	71791	0	beta	PGP000393	36152628	10.1016/j.ajhg.2022.09.001	TRUE	European:100	European:100	European:100	https://ftp.ebi.ac.uk/pub/databases/spot/pgs/scores/PGS002929/ScoringFiles/PGS002929.txt.gz	2022-11-23	PGS obtained from the Catalog should be cited appropriately, and used in accordance with any licensing restrictions set by the authors. See EBI Terms of Use (https://www.ebi.ac.uk/about/terms-of-use/) for additional details.	60903
PGS002930	ExPRSweb_FPG_MAGIC-FastingGlucose_PT_MGI_20211120	Fasting plasma glucose	fasting blood glucose measurement	EFO_0004465	Pruning and Thresholding (P+T)	LD Clumping (using Plink to calculate LD, MAF >= 1%, r^2 <= 0.1) & P-value threshold <=2.00e-04	GRCh37	264	0	beta	PGP000393	36152628	10.1016/j.ajhg.2022.09.001	TRUE	European:100	European:100	European:100	https://ftp.ebi.ac.uk/pub/databases/spot/pgs/scores/PGS002930/ScoringFiles/PGS002930.txt.gz	2022-11-23	PGS obtained from the Catalog should be cited appropriately, and used in accordance with any licensing restrictions set by the authors. See EBI Terms of Use (https://www.ebi.ac.uk/about/terms-of-use/) for additional details.	209
PGS002931	ExPRSweb_FPG_MAGIC-FastingGlucose_PLINK_MGI_20211120	Fasting plasma glucose	fasting blood glucose measurement	EFO_0004465	PLINK	LD Clumping through Plink1.9 & P-value threshold <=2.00e-04	GRCh37	273	0	beta	PGP000393	36152628	10.1016/j.ajhg.2022.09.001	TRUE	European:100	European:100	European:100	https://ftp.ebi.ac.uk/pub/databases/spot/pgs/scores/PGS002931/ScoringFiles/PGS002931.txt.gz	2022-11-23	PGS obtained from the Catalog should be cited appropriately, and used in accordance with any licensing restrictions set by the authors. See EBI Terms of Use (https://www.ebi.ac.uk/about/terms-of-use/) for additional details.	216
PGS002932	ExPRSweb_FPG_MAGIC-FastingGlucose_DBSLMM_MGI_20211120	Fasting plasma glucose	fasting blood glucose measurement	EFO_0004465	DBSLMM	DBSLMM default parameter	GRCh37	1202298	0	beta	PGP000393	36152628	10.1016/j.ajhg.2022.09.001	TRUE	European:100	European:100	European:100	https://ftp.ebi.ac.uk/pub/databases/spot/pgs/scores/PGS002932/ScoringFiles/PGS002932.txt.gz	2022-11-23	PGS obtained from the Catalog should be cited appropriately, and used in accordance with any licensing restrictions set by the authors. See EBI Terms of Use (https://www.ebi.ac.uk/about/terms-of-use/) for additional details.	1010228
PGS002933	ExPRSweb_FPG_MAGIC-FastingGlucose_PRSCS_MGI_20211120	Fasting plasma glucose	fasting blood glucose measurement	EFO_0004465	PRS-CS	PRS-CS (auto)	GRCh37	1007415	0	beta	PGP000393	36152628	10.1016/j.ajhg.2022.09.001	TRUE	European:100	European:100	European:100	https://ftp.ebi.ac.uk/pub/databases/spot/pgs/scores/PGS002933/ScoringFiles/PGS002933.txt.gz	2022-11-23	PGS obtained from the Catalog should be cited appropriately, and used in accordance with any licensing restrictions set by the authors. See EBI Terms of Use (https://www.ebi.ac.uk/about/terms-of-use/) for additional details.	1001393
PGS002934	ExPRSweb_Glucose_30740-irnt_LASSOSUM_MGI_20211120	Glucose	glucose measurement	EFO_0004468	lassosum	Lassosum 0.4.4 (MAF >= 1%; autosomal variants only)s=0.9;Lambda=0.00336	GRCh37	513495	0	beta	PGP000393	36152628	10.1016/j.ajhg.2022.09.001	TRUE	European:100	European:100	European:100	https://ftp.ebi.ac.uk/pub/databases/spot/pgs/scores/PGS002934/ScoringFiles/PGS002934.txt.gz	2022-11-23	PGS obtained from the Catalog should be cited appropriately, and used in accordance with any licensing restrictions set by the authors. See EBI Terms of Use (https://www.ebi.ac.uk/about/terms-of-use/) for additional details.	430125
PGS002935	ExPRSweb_Glucose_30740-irnt_PT_MGI_20211120	Glucose	glucose measurement	EFO_0004468	Pruning and Thresholding (P+T)	LD Clumping (using Plink to calculate LD, MAF >= 1%, r^2 <= 0.1) & P-value threshold <=1.26e-03	GRCh37	4535	0	beta	PGP000393	36152628	10.1016/j.ajhg.2022.09.001	TRUE	European:100	European:100	European:100	https://ftp.ebi.ac.uk/pub/databases/spot/pgs/scores/PGS002935/ScoringFiles/PGS002935.txt.gz	2022-11-23	PGS obtained from the Catalog should be cited appropriately, and used in accordance with any licensing restrictions set by the authors. See EBI Terms of Use (https://www.ebi.ac.uk/about/terms-of-use/) for additional details.	3687
PGS002936	ExPRSweb_Glucose_30740-irnt_PLINK_MGI_20211120	Glucose	glucose measurement	EFO_0004468	PLINK	LD Clumping through Plink1.9 & P-value threshold <=1.26e-03	GRCh37	4405	0	beta	PGP000393	36152628	10.1016/j.ajhg.2022.09.001	TRUE	European:100	European:100	European:100	https://ftp.ebi.ac.uk/pub/databases/spot/pgs/scores/PGS002936/ScoringFiles/PGS002936.txt.gz	2022-11-23	PGS obtained from the Catalog should be cited appropriately, and used in accordance with any licensing restrictions set by the authors. See EBI Terms of Use (https://www.ebi.ac.uk/about/terms-of-use/) for additional details.	3688
PGS002937	ExPRSweb_Glucose_30740-irnt_DBSLMM_MGI_20211120	Glucose	glucose measurement	EFO_0004468	DBSLMM	DBSLMM default parameter	GRCh37	7600988	0	beta	PGP000393	36152628	10.1016/j.ajhg.2022.09.001	TRUE	European:100	European:100	European:100	https://ftp.ebi.ac.uk/pub/databases/spot/pgs/scores/PGS002937/ScoringFiles/PGS002937.txt.gz	2022-11-23	PGS obtained from the Catalog should be cited appropriately, and used in accordance with any licensing restrictions set by the authors. See EBI Terms of Use (https://www.ebi.ac.uk/about/terms-of-use/) for additional details.	6371599
PGS002938	ExPRSweb_Glucose_30740-irnt_PRSCS_MGI_20211120	Glucose	glucose measurement	EFO_0004468	PRS-CS	PRS-CS (auto)	GRCh37	1113830	0	beta	PGP000393	36152628	10.1016/j.ajhg.2022.09.001	TRUE	European:100	European:100	European:100	https://ftp.ebi.ac.uk/pub/databases/spot/pgs/scores/PGS002938/ScoringFiles/PGS002938.txt.gz	2022-11-23	PGS obtained from the Catalog should be cited appropriately, and used in accordance with any licensing restrictions set by the authors. See EBI Terms of Use (https://www.ebi.ac.uk/about/terms-of-use/) for additional details.	1106598
PGS002939	ExPRSweb_Glucose_30740-raw_LASSOSUM_MGI_20211120	Glucose	glucose measurement	EFO_0004468	lassosum	Lassosum 0.4.4 (MAF >= 1%; autosomal variants only)s=0.5;Lambda=0.00428	GRCh37	444825	0	beta	PGP000393	36152628	10.1016/j.ajhg.2022.09.001	TRUE	European:100	European:100	European:100	https://ftp.ebi.ac.uk/pub/databases/spot/pgs/scores/PGS002939/ScoringFiles/PGS002939.txt.gz	2022-11-23	PGS obtained from the Catalog should be cited appropriately, and used in accordance with any licensing restrictions set by the authors. See EBI Terms of Use (https://www.ebi.ac.uk/about/terms-of-use/) for additional details.	372788
PGS002940	ExPRSweb_Glucose_30740-raw_PT_MGI_20211120	Glucose	glucose measurement	EFO_0004468	Pruning and Thresholding (P+T)	LD Clumping (using Plink to calculate LD, MAF >= 1%, r^2 <= 0.1) & P-value threshold <=2.00e-04	GRCh37	1080	0	beta	PGP000393	36152628	10.1016/j.ajhg.2022.09.001	TRUE	European:100	European:100	European:100	https://ftp.ebi.ac.uk/pub/databases/spot/pgs/scores/PGS002940/ScoringFiles/PGS002940.txt.gz	2022-11-23	PGS obtained from the Catalog should be cited appropriately, and used in accordance with any licensing restrictions set by the authors. See EBI Terms of Use (https://www.ebi.ac.uk/about/terms-of-use/) for additional details.	873
PGS002941	ExPRSweb_Glucose_30740-raw_PLINK_MGI_20211120	Glucose	glucose measurement	EFO_0004468	PLINK	LD Clumping through Plink1.9 & P-value threshold <=2.00e-04	GRCh37	1049	0	beta	PGP000393	36152628	10.1016/j.ajhg.2022.09.001	TRUE	European:100	European:100	European:100	https://ftp.ebi.ac.uk/pub/databases/spot/pgs/scores/PGS002941/ScoringFiles/PGS002941.txt.gz	2022-11-23	PGS obtained from the Catalog should be cited appropriately, and used in accordance with any licensing restrictions set by the authors. See EBI Terms of Use (https://www.ebi.ac.uk/about/terms-of-use/) for additional details.	875
PGS002942	ExPRSweb_Glucose_30740-raw_DBSLMM_MGI_20211120	Glucose	glucose measurement	EFO_0004468	DBSLMM	DBSLMM default parameter	GRCh37	7600988	0	beta	PGP000393	36152628	10.1016/j.ajhg.2022.09.001	TRUE	European:100	European:100	European:100	https://ftp.ebi.ac.uk/pub/databases/spot/pgs/scores/PGS002942/ScoringFiles/PGS002942.txt.gz	2022-11-23	PGS obtained from the Catalog should be cited appropriately, and used in accordance with any licensing restrictions set by the authors. See EBI Terms of Use (https://www.ebi.ac.uk/about/terms-of-use/) for additional details.	6371599
PGS002943	ExPRSweb_Glucose_30740-raw_PRSCS_MGI_20211120	Glucose	glucose measurement	EFO_0004468	PRS-CS	PRS-CS (auto)	GRCh37	1113830	0	beta	PGP000393	36152628	10.1016/j.ajhg.2022.09.001	TRUE	European:100	European:100	European:100	https://ftp.ebi.ac.uk/pub/databases/spot/pgs/scores/PGS002943/ScoringFiles/PGS002943.txt.gz	2022-11-23	PGS obtained from the Catalog should be cited appropriately, and used in accordance with any licensing restrictions set by the authors. See EBI Terms of Use (https://www.ebi.ac.uk/about/terms-of-use/) for additional details.	1106598
PGS002944	ExPRSweb_Glucose_FGovertime-corrected_LASSOSUM_UKB_20211120	Glucose	fasting blood glucose measurement	EFO_0004465	lassosum	Lassosum 0.4.4 (MAF >= 1%; autosomal variants only)s=0.2;Lambda=0.01833	GRCh37	519	0	beta	PGP000393	36152628	10.1016/j.ajhg.2022.09.001	TRUE	European:100	European:100	European:100	https://ftp.ebi.ac.uk/pub/databases/spot/pgs/scores/PGS002944/ScoringFiles/PGS002944.txt.gz	2022-11-23	PGS obtained from the Catalog should be cited appropriately, and used in accordance with any licensing restrictions set by the authors. See EBI Terms of Use (https://www.ebi.ac.uk/about/terms-of-use/) for additional details.	334
PGS002945	ExPRSweb_Glucose_FGovertime-corrected_PT_UKB_20211120	Glucose	fasting blood glucose measurement	EFO_0004465	Pruning and Thresholding (P+T)	LD Clumping (using Plink to calculate LD, MAF >= 1%, r^2 <= 0.1) & P-value threshold <=7.94e-02	GRCh37	1479	0	beta	PGP000393	36152628	10.1016/j.ajhg.2022.09.001	TRUE	European:100	European:100	European:100	https://ftp.ebi.ac.uk/pub/databases/spot/pgs/scores/PGS002945/ScoringFiles/PGS002945.txt.gz	2022-11-23	PGS obtained from the Catalog should be cited appropriately, and used in accordance with any licensing restrictions set by the authors. See EBI Terms of Use (https://www.ebi.ac.uk/about/terms-of-use/) for additional details.	898
PGS002946	ExPRSweb_Glucose_FGovertime-corrected_PLINK_UKB_20211120	Glucose	fasting blood glucose measurement	EFO_0004465	PLINK	LD Clumping through Plink1.9 & P-value threshold <=7.94e-02	GRCh37	1553	0	beta	PGP000393	36152628	10.1016/j.ajhg.2022.09.001	TRUE	European:100	European:100	European:100	https://ftp.ebi.ac.uk/pub/databases/spot/pgs/scores/PGS002946/ScoringFiles/PGS002946.txt.gz	2022-11-23	PGS obtained from the Catalog should be cited appropriately, and used in accordance with any licensing restrictions set by the authors. See EBI Terms of Use (https://www.ebi.ac.uk/about/terms-of-use/) for additional details.	938
PGS002947	ExPRSweb_Glucose_FGovertime-corrected_DBSLMM_UKB_20211120	Glucose	fasting blood glucose measurement	EFO_0004465	DBSLMM	DBSLMM default parameter	GRCh37	1501	0	beta	PGP000393	36152628	10.1016/j.ajhg.2022.09.001	TRUE	European:100	European:100	European:100	https://ftp.ebi.ac.uk/pub/databases/spot/pgs/scores/PGS002947/ScoringFiles/PGS002947.txt.gz	2022-11-23	PGS obtained from the Catalog should be cited appropriately, and used in accordance with any licensing restrictions set by the authors. See EBI Terms of Use (https://www.ebi.ac.uk/about/terms-of-use/) for additional details.	926
PGS002948	ExPRSweb_Glucose_FGovertime-corrected_PRSCS_UKB_20211120	Glucose	fasting blood glucose measurement	EFO_0004465	PRS-CS	PRS-CS (auto)auto	GRCh37	392	0	beta	PGP000393	36152628	10.1016/j.ajhg.2022.09.001	TRUE	European:100	European:100	European:100	https://ftp.ebi.ac.uk/pub/databases/spot/pgs/scores/PGS002948/ScoringFiles/PGS002948.txt.gz	2022-11-23	PGS obtained from the Catalog should be cited appropriately, and used in accordance with any licensing restrictions set by the authors. See EBI Terms of Use (https://www.ebi.ac.uk/about/terms-of-use/) for additional details.	388
PGS002949	ExPRSweb_Glucose_MAGIC-FastingGlucose_LASSOSUM_UKB_20211120	Glucose	fasting blood glucose measurement	EFO_0004465	lassosum	Lassosum 0.4.4 (MAF >= 1%; autosomal variants only)s=0.5;Lambda=0.01438	GRCh37	72352	0	beta	PGP000393	36152628	10.1016/j.ajhg.2022.09.001	TRUE	European:100	European:100	European:100	https://ftp.ebi.ac.uk/pub/databases/spot/pgs/scores/PGS002949/ScoringFiles/PGS002949.txt.gz	2022-11-23	PGS obtained from the Catalog should be cited appropriately, and used in accordance with any licensing restrictions set by the authors. See EBI Terms of Use (https://www.ebi.ac.uk/about/terms-of-use/) for additional details.	61220
PGS002950	ExPRSweb_Glucose_MAGIC-FastingGlucose_PT_UKB_20211120	Glucose	fasting blood glucose measurement	EFO_0004465	Pruning and Thresholding (P+T)	LD Clumping (using Plink to calculate LD, MAF >= 1%, r^2 <= 0.1) & P-value threshold <=5.00e-06	GRCh37	38	0	beta	PGP000393	36152628	10.1016/j.ajhg.2022.09.001	TRUE	European:100	European:100	European:100	https://ftp.ebi.ac.uk/pub/databases/spot/pgs/scores/PGS002950/ScoringFiles/PGS002950.txt.gz	2022-11-23	PGS obtained from the Catalog should be cited appropriately, and used in accordance with any licensing restrictions set by the authors. See EBI Terms of Use (https://www.ebi.ac.uk/about/terms-of-use/) for additional details.	27
PGS002951	ExPRSweb_Glucose_MAGIC-FastingGlucose_PLINK_UKB_20211120	Glucose	fasting blood glucose measurement	EFO_0004465	PLINK	LD Clumping through Plink1.9 & P-value threshold <=5.00e-06	GRCh37	38	0	beta	PGP000393	36152628	10.1016/j.ajhg.2022.09.001	TRUE	European:100	European:100	European:100	https://ftp.ebi.ac.uk/pub/databases/spot/pgs/scores/PGS002951/ScoringFiles/PGS002951.txt.gz	2022-11-23	PGS obtained from the Catalog should be cited appropriately, and used in accordance with any licensing restrictions set by the authors. See EBI Terms of Use (https://www.ebi.ac.uk/about/terms-of-use/) for additional details.	27
PGS002952	ExPRSweb_Glucose_MAGIC-FastingGlucose_DBSLMM_UKB_20211120	Glucose	fasting blood glucose measurement	EFO_0004465	DBSLMM	DBSLMM default parameter	GRCh37	1501	0	beta	PGP000393	36152628	10.1016/j.ajhg.2022.09.001	TRUE	European:100	European:100	European:100	https://ftp.ebi.ac.uk/pub/databases/spot/pgs/scores/PGS002952/ScoringFiles/PGS002952.txt.gz	2022-11-23	PGS obtained from the Catalog should be cited appropriately, and used in accordance with any licensing restrictions set by the authors. See EBI Terms of Use (https://www.ebi.ac.uk/about/terms-of-use/) for additional details.	926
PGS002953	ExPRSweb_Glucose_MAGIC-FastingGlucose_PRSCS_UKB_20211120	Glucose	fasting blood glucose measurement	EFO_0004465	PRS-CS	PRS-CS (auto)auto	GRCh37	1008035	0	beta	PGP000393	36152628	10.1016/j.ajhg.2022.09.001	TRUE	European:100	European:100	European:100	https://ftp.ebi.ac.uk/pub/databases/spot/pgs/scores/PGS002953/ScoringFiles/PGS002953.txt.gz	2022-11-23	PGS obtained from the Catalog should be cited appropriately, and used in accordance with any licensing restrictions set by the authors. See EBI Terms of Use (https://www.ebi.ac.uk/about/terms-of-use/) for additional details.	1001737
PGS002954	ExPRSweb_HDL_30760-irnt_LASSOSUM_MGI_20211120	HDL cholesterol	high density lipoprotein cholesterol measurement	EFO_0004612	lassosum	Lassosum 0.4.4 (MAF >= 1%; autosomal variants only)s=0.9;Lambda=0.00207	GRCh37	815573	0	beta	PGP000393	36152628	10.1016/j.ajhg.2022.09.001	TRUE	European:100	European:100	European:100	https://ftp.ebi.ac.uk/pub/databases/spot/pgs/scores/PGS002954/ScoringFiles/PGS002954.txt.gz	2022-11-23	PGS obtained from the Catalog should be cited appropriately, and used in accordance with any licensing restrictions set by the authors. See EBI Terms of Use (https://www.ebi.ac.uk/about/terms-of-use/) for additional details.	683380
PGS002955	ExPRSweb_HDL_30760-irnt_PT_MGI_20211120	HDL cholesterol	high density lipoprotein cholesterol measurement	EFO_0004612	Pruning and Thresholding (P+T)	LD Clumping (using Plink to calculate LD, MAF >= 1%, r^2 <= 0.1) & P-value threshold <=3.98e-03	GRCh37	16393	0	beta	PGP000393	36152628	10.1016/j.ajhg.2022.09.001	TRUE	European:100	European:100	European:100	https://ftp.ebi.ac.uk/pub/databases/spot/pgs/scores/PGS002955/ScoringFiles/PGS002955.txt.gz	2022-11-23	PGS obtained from the Catalog should be cited appropriately, and used in accordance with any licensing restrictions set by the authors. See EBI Terms of Use (https://www.ebi.ac.uk/about/terms-of-use/) for additional details.	13378
PGS002956	ExPRSweb_HDL_30760-irnt_PLINK_MGI_20211120	HDL cholesterol	high density lipoprotein cholesterol measurement	EFO_0004612	PLINK	LD Clumping through Plink1.9 & P-value threshold <=3.98e-03	GRCh37	25134	0	beta	PGP000393	36152628	10.1016/j.ajhg.2022.09.001	TRUE	European:100	European:100	European:100	https://ftp.ebi.ac.uk/pub/databases/spot/pgs/scores/PGS002956/ScoringFiles/PGS002956.txt.gz	2022-11-23	PGS obtained from the Catalog should be cited appropriately, and used in accordance with any licensing restrictions set by the authors. See EBI Terms of Use (https://www.ebi.ac.uk/about/terms-of-use/) for additional details.	20948
PGS002957	ExPRSweb_HDL_30760-irnt_DBSLMM_MGI_20211120	HDL cholesterol	high density lipoprotein cholesterol measurement	EFO_0004612	DBSLMM	DBSLMM default parameter	GRCh37	7449065	0	beta	PGP000393	36152628	10.1016/j.ajhg.2022.09.001	TRUE	European:100	European:100	European:100	https://ftp.ebi.ac.uk/pub/databases/spot/pgs/scores/PGS002957/ScoringFiles/PGS002957.txt.gz	2022-11-23	PGS obtained from the Catalog should be cited appropriately, and used in accordance with any licensing restrictions set by the authors. See EBI Terms of Use (https://www.ebi.ac.uk/about/terms-of-use/) for additional details.	6244526
PGS002958	ExPRSweb_HDL_30760-irnt_PRSCS_MGI_20211120	HDL cholesterol	high density lipoprotein cholesterol measurement	EFO_0004612	PRS-CS	PRS-CS (auto)auto	GRCh37	1113830	0	beta	PGP000393	36152628	10.1016/j.ajhg.2022.09.001	TRUE	European:100	European:100	European:100	https://ftp.ebi.ac.uk/pub/databases/spot/pgs/scores/PGS002958/ScoringFiles/PGS002958.txt.gz	2022-11-23	PGS obtained from the Catalog should be cited appropriately, and used in accordance with any licensing restrictions set by the authors. See EBI Terms of Use (https://www.ebi.ac.uk/about/terms-of-use/) for additional details.	1106598
PGS002959	ExPRSweb_HDL_30760-raw_LASSOSUM_MGI_20211120	HDL cholesterol	high density lipoprotein cholesterol measurement	EFO_0004612	lassosum	Lassosum 0.4.4 (MAF >= 1%; autosomal variants only)s=0.9;Lambda=0.00207	GRCh37	799981	0	beta	PGP000393	36152628	10.1016/j.ajhg.2022.09.001	TRUE	European:100	European:100	European:100	https://ftp.ebi.ac.uk/pub/databases/spot/pgs/scores/PGS002959/ScoringFiles/PGS002959.txt.gz	2022-11-23	PGS obtained from the Catalog should be cited appropriately, and used in accordance with any licensing restrictions set by the authors. See EBI Terms of Use (https://www.ebi.ac.uk/about/terms-of-use/) for additional details.	670015
PGS002960	ExPRSweb_HDL_30760-raw_PT_MGI_20211120	HDL cholesterol	high density lipoprotein cholesterol measurement	EFO_0004612	Pruning and Thresholding (P+T)	LD Clumping (using Plink to calculate LD, MAF >= 1%, r^2 <= 0.1) & P-value threshold <=5.00e-03	GRCh37	17935	0	beta	PGP000393	36152628	10.1016/j.ajhg.2022.09.001	TRUE	European:100	European:100	European:100	https://ftp.ebi.ac.uk/pub/databases/spot/pgs/scores/PGS002960/ScoringFiles/PGS002960.txt.gz	2022-11-23	PGS obtained from the Catalog should be cited appropriately, and used in accordance with any licensing restrictions set by the authors. See EBI Terms of Use (https://www.ebi.ac.uk/about/terms-of-use/) for additional details.	14658
PGS002961	ExPRSweb_HDL_30760-raw_PLINK_MGI_20211120	HDL cholesterol	high density lipoprotein cholesterol measurement	EFO_0004612	PLINK	LD Clumping through Plink1.9 & P-value threshold <=5.00e-03	GRCh37	28354	0	beta	PGP000393	36152628	10.1016/j.ajhg.2022.09.001	TRUE	European:100	European:100	European:100	https://ftp.ebi.ac.uk/pub/databases/spot/pgs/scores/PGS002961/ScoringFiles/PGS002961.txt.gz	2022-11-23	PGS obtained from the Catalog should be cited appropriately, and used in accordance with any licensing restrictions set by the authors. See EBI Terms of Use (https://www.ebi.ac.uk/about/terms-of-use/) for additional details.	23610
PGS002962	ExPRSweb_HDL_30760-raw_DBSLMM_MGI_20211120	HDL cholesterol	high density lipoprotein cholesterol measurement	EFO_0004612	DBSLMM	DBSLMM default parameter	GRCh37	7449036	0	beta	PGP000393	36152628	10.1016/j.ajhg.2022.09.001	TRUE	European:100	European:100	European:100	https://ftp.ebi.ac.uk/pub/databases/spot/pgs/scores/PGS002962/ScoringFiles/PGS002962.txt.gz	2022-11-23	PGS obtained from the Catalog should be cited appropriately, and used in accordance with any licensing restrictions set by the authors. See EBI Terms of Use (https://www.ebi.ac.uk/about/terms-of-use/) for additional details.	6244503
PGS002963	ExPRSweb_HDL_30760-raw_PRSCS_MGI_20211120	HDL cholesterol	high density lipoprotein cholesterol measurement	EFO_0004612	PRS-CS	PRS-CS (auto)auto	GRCh37	1113830	0	beta	PGP000393	36152628	10.1016/j.ajhg.2022.09.001	TRUE	European:100	European:100	European:100	https://ftp.ebi.ac.uk/pub/databases/spot/pgs/scores/PGS002963/ScoringFiles/PGS002963.txt.gz	2022-11-23	PGS obtained from the Catalog should be cited appropriately, and used in accordance with any licensing restrictions set by the authors. See EBI Terms of Use (https://www.ebi.ac.uk/about/terms-of-use/) for additional details.	1106598
PGS002964	ExPRSweb_Height_50-irnt_LASSOSUM_MGI_20211120	Height	body height	EFO_0004339	lassosum	Lassosum 0.4.4 (MAF >= 1%; autosomal variants only)s=0.5;Lambda=0.00207	GRCh37	1291379	0	beta	PGP000393	36152628	10.1016/j.ajhg.2022.09.001	TRUE	European:100	European:100	European:100	https://ftp.ebi.ac.uk/pub/databases/spot/pgs/scores/PGS002964/ScoringFiles/PGS002964.txt.gz	2022-11-23	PGS obtained from the Catalog should be cited appropriately, and used in accordance with any licensing restrictions set by the authors. See EBI Terms of Use (https://www.ebi.ac.uk/about/terms-of-use/) for additional details.	1082513
PGS002965	ExPRSweb_Height_50-irnt_PT_MGI_20211120	Height	body height	EFO_0004339	Pruning and Thresholding (P+T)	LD Clumping (using Plink to calculate LD, MAF >= 1%, r^2 <= 0.1) & P-value threshold <=5.01e-03	GRCh37	34284	0	beta	PGP000393	36152628	10.1016/j.ajhg.2022.09.001	TRUE	European:100	European:100	European:100	https://ftp.ebi.ac.uk/pub/databases/spot/pgs/scores/PGS002965/ScoringFiles/PGS002965.txt.gz	2022-11-23	PGS obtained from the Catalog should be cited appropriately, and used in accordance with any licensing restrictions set by the authors. See EBI Terms of Use (https://www.ebi.ac.uk/about/terms-of-use/) for additional details.	27928
PGS002966	ExPRSweb_Height_50-irnt_PLINK_MGI_20211120	Height	body height	EFO_0004339	PLINK	LD Clumping through Plink1.9 & P-value threshold <=1.58e-03	GRCh37	49307	0	beta	PGP000393	36152628	10.1016/j.ajhg.2022.09.001	TRUE	European:100	European:100	European:100	https://ftp.ebi.ac.uk/pub/databases/spot/pgs/scores/PGS002966/ScoringFiles/PGS002966.txt.gz	2022-11-23	PGS obtained from the Catalog should be cited appropriately, and used in accordance with any licensing restrictions set by the authors. See EBI Terms of Use (https://www.ebi.ac.uk/about/terms-of-use/) for additional details.	41252
PGS002967	ExPRSweb_Height_50-irnt_DBSLMM_MGI_20211120	Height	body height	EFO_0004339	DBSLMM	DBSLMM default parameter	GRCh37	10297259	0	beta	PGP000393	36152628	10.1016/j.ajhg.2022.09.001	TRUE	European:100	European:100	European:100	https://ftp.ebi.ac.uk/pub/databases/spot/pgs/scores/PGS002967/ScoringFiles/PGS002967.txt.gz	2022-11-23	PGS obtained from the Catalog should be cited appropriately, and used in accordance with any licensing restrictions set by the authors. See EBI Terms of Use (https://www.ebi.ac.uk/about/terms-of-use/) for additional details.	8620141
PGS002968	ExPRSweb_Height_50-irnt_PRSCS_MGI_20211120	Height	body height	EFO_0004339	PRS-CS	PRS-CS (auto)	GRCh37	1113832	0	beta	PGP000393	36152628	10.1016/j.ajhg.2022.09.001	TRUE	European:100	European:100	European:100	https://ftp.ebi.ac.uk/pub/databases/spot/pgs/scores/PGS002968/ScoringFiles/PGS002968.txt.gz	2022-11-23	PGS obtained from the Catalog should be cited appropriately, and used in accordance with any licensing restrictions set by the authors. See EBI Terms of Use (https://www.ebi.ac.uk/about/terms-of-use/) for additional details.	1106600
PGS002969	ExPRSweb_Height_50-raw_LASSOSUM_MGI_20211120	Height	body height	EFO_0004339	lassosum	Lassosum 0.4.4 (MAF >= 1%; autosomal variants only)s=0.5;Lambda=0.00207	GRCh37	1296068	0	beta	PGP000393	36152628	10.1016/j.ajhg.2022.09.001	TRUE	European:100	European:100	European:100	https://ftp.ebi.ac.uk/pub/databases/spot/pgs/scores/PGS002969/ScoringFiles/PGS002969.txt.gz	2022-11-23	PGS obtained from the Catalog should be cited appropriately, and used in accordance with any licensing restrictions set by the authors. See EBI Terms of Use (https://www.ebi.ac.uk/about/terms-of-use/) for additional details.	1086542
PGS002970	ExPRSweb_Height_50-raw_PT_MGI_20211120	Height	body height	EFO_0004339	Pruning and Thresholding (P+T)	LD Clumping (using Plink to calculate LD, MAF >= 1%, r^2 <= 0.1) & P-value threshold <=3.98e-03	GRCh37	31805	0	beta	PGP000393	36152628	10.1016/j.ajhg.2022.09.001	TRUE	European:100	European:100	European:100	https://ftp.ebi.ac.uk/pub/databases/spot/pgs/scores/PGS002970/ScoringFiles/PGS002970.txt.gz	2022-11-23	PGS obtained from the Catalog should be cited appropriately, and used in accordance with any licensing restrictions set by the authors. See EBI Terms of Use (https://www.ebi.ac.uk/about/terms-of-use/) for additional details.	25855
PGS002971	ExPRSweb_Height_50-raw_PLINK_MGI_20211120	Height	body height	EFO_0004339	PLINK	LD Clumping through Plink1.9 & P-value threshold <=2.51e-03	GRCh37	44500	0	beta	PGP000393	36152628	10.1016/j.ajhg.2022.09.001	TRUE	European:100	European:100	European:100	https://ftp.ebi.ac.uk/pub/databases/spot/pgs/scores/PGS002971/ScoringFiles/PGS002971.txt.gz	2022-11-23	PGS obtained from the Catalog should be cited appropriately, and used in accordance with any licensing restrictions set by the authors. See EBI Terms of Use (https://www.ebi.ac.uk/about/terms-of-use/) for additional details.	37218
PGS002972	ExPRSweb_Height_50-raw_DBSLMM_MGI_20211120	Height	body height	EFO_0004339	DBSLMM	DBSLMM default parameter	GRCh37	10297262	0	beta	PGP000393	36152628	10.1016/j.ajhg.2022.09.001	TRUE	European:100	European:100	European:100	https://ftp.ebi.ac.uk/pub/databases/spot/pgs/scores/PGS002972/ScoringFiles/PGS002972.txt.gz	2022-11-23	PGS obtained from the Catalog should be cited appropriately, and used in accordance with any licensing restrictions set by the authors. See EBI Terms of Use (https://www.ebi.ac.uk/about/terms-of-use/) for additional details.	8620146
PGS002973	ExPRSweb_Height_50-raw_PRSCS_MGI_20211120	Height	body height	EFO_0004339	PRS-CS	PRS-CS (auto)	GRCh37	1113832	0	beta	PGP000393	36152628	10.1016/j.ajhg.2022.09.001	TRUE	European:100	European:100	European:100	https://ftp.ebi.ac.uk/pub/databases/spot/pgs/scores/PGS002973/ScoringFiles/PGS002973.txt.gz	2022-11-23	PGS obtained from the Catalog should be cited appropriately, and used in accordance with any licensing restrictions set by the authors. See EBI Terms of Use (https://www.ebi.ac.uk/about/terms-of-use/) for additional details.	1106600
PGS002974	ExPRSweb_Height_GIANT-Yang2012-height_LASSOSUM_MGI_20211120	Height	body height	EFO_0004339	lassosum	Lassosum 0.4.4 (MAF >= 1%; autosomal variants only)s=0.9;Lambda=0.001	GRCh37	66842	0	beta	PGP000393	36152628	10.1016/j.ajhg.2022.09.001	TRUE	European:100	European:100	European:100	https://ftp.ebi.ac.uk/pub/databases/spot/pgs/scores/PGS002974/ScoringFiles/PGS002974.txt.gz	2022-11-23	PGS obtained from the Catalog should be cited appropriately, and used in accordance with any licensing restrictions set by the authors. See EBI Terms of Use (https://www.ebi.ac.uk/about/terms-of-use/) for additional details.	56009
PGS002975	ExPRSweb_Height_GIANT-Yang2012-height_PT_MGI_20211120	Height	body height	EFO_0004339	Pruning and Thresholding (P+T)	LD Clumping (using Plink to calculate LD, MAF >= 1%, r^2 <= 0.1) & P-value threshold <=6.31e-02	GRCh37	22154	0	beta	PGP000393	36152628	10.1016/j.ajhg.2022.09.001	TRUE	European:100	European:100	European:100	https://ftp.ebi.ac.uk/pub/databases/spot/pgs/scores/PGS002975/ScoringFiles/PGS002975.txt.gz	2022-11-23	PGS obtained from the Catalog should be cited appropriately, and used in accordance with any licensing restrictions set by the authors. See EBI Terms of Use (https://www.ebi.ac.uk/about/terms-of-use/) for additional details.	18725
PGS002976	ExPRSweb_Height_GIANT-Yang2012-height_PLINK_MGI_20211120	Height	body height	EFO_0004339	PLINK	LD Clumping through Plink1.9 & P-value threshold <=6.31e-02	GRCh37	22443	0	beta	PGP000393	36152628	10.1016/j.ajhg.2022.09.001	TRUE	European:100	European:100	European:100	https://ftp.ebi.ac.uk/pub/databases/spot/pgs/scores/PGS002976/ScoringFiles/PGS002976.txt.gz	2022-11-23	PGS obtained from the Catalog should be cited appropriately, and used in accordance with any licensing restrictions set by the authors. See EBI Terms of Use (https://www.ebi.ac.uk/about/terms-of-use/) for additional details.	18971
PGS002977	ExPRSweb_Height_GIANT-Yang2012-height_DBSLMM_MGI_20211120	Height	body height	EFO_0004339	DBSLMM	DBSLMM default parameter	GRCh37	1851736	0	beta	PGP000393	36152628	10.1016/j.ajhg.2022.09.001	TRUE	European:100	European:100	European:100	https://ftp.ebi.ac.uk/pub/databases/spot/pgs/scores/PGS002977/ScoringFiles/PGS002977.txt.gz	2022-11-23	PGS obtained from the Catalog should be cited appropriately, and used in accordance with any licensing restrictions set by the authors. See EBI Terms of Use (https://www.ebi.ac.uk/about/terms-of-use/) for additional details.	1556406
PGS002978	ExPRSweb_Height_GIANT-Yang2012-height_PRSCS_MGI_20211120	Height	body height	EFO_0004339	PRS-CS	PRS-CS (auto)	GRCh37	996356	0	beta	PGP000393	36152628	10.1016/j.ajhg.2022.09.001	TRUE	European:100	European:100	European:100	https://ftp.ebi.ac.uk/pub/databases/spot/pgs/scores/PGS002978/ScoringFiles/PGS002978.txt.gz	2022-11-23	PGS obtained from the Catalog should be cited appropriately, and used in accordance with any licensing restrictions set by the authors. See EBI Terms of Use (https://www.ebi.ac.uk/about/terms-of-use/) for additional details.	990638
PGS002979	ExPRSweb_Height_ieu-a-89_LASSOSUM_MGI_20211120	Height	body height	EFO_0004339	lassosum	Lassosum 0.4.4 (MAF >= 1%; autosomal variants only)s=0.5;Lambda=0.00428	GRCh37	280347	0	beta	PGP000393	36152628	10.1016/j.ajhg.2022.09.001	TRUE	European:100	European:100	European:100	https://ftp.ebi.ac.uk/pub/databases/spot/pgs/scores/PGS002979/ScoringFiles/PGS002979.txt.gz	2022-11-23	PGS obtained from the Catalog should be cited appropriately, and used in accordance with any licensing restrictions set by the authors. See EBI Terms of Use (https://www.ebi.ac.uk/about/terms-of-use/) for additional details.	238601
PGS002980	ExPRSweb_Height_ieu-a-89_PT_MGI_20211120	Height	body height	EFO_0004339	Pruning and Thresholding (P+T)	LD Clumping (using Plink to calculate LD, MAF >= 1%, r^2 <= 0.1) & P-value threshold <=2.00e-05	GRCh37	2469	0	beta	PGP000393	36152628	10.1016/j.ajhg.2022.09.001	TRUE	European:100	European:100	European:100	https://ftp.ebi.ac.uk/pub/databases/spot/pgs/scores/PGS002980/ScoringFiles/PGS002980.txt.gz	2022-11-23	PGS obtained from the Catalog should be cited appropriately, and used in accordance with any licensing restrictions set by the authors. See EBI Terms of Use (https://www.ebi.ac.uk/about/terms-of-use/) for additional details.	2035
PGS002981	ExPRSweb_Height_ieu-a-89_PLINK_MGI_20211120	Height	body height	EFO_0004339	PLINK	LD Clumping through Plink1.9 & P-value threshold <=6.31e-06	GRCh37	2500	0	beta	PGP000393	36152628	10.1016/j.ajhg.2022.09.001	TRUE	European:100	European:100	European:100	https://ftp.ebi.ac.uk/pub/databases/spot/pgs/scores/PGS002981/ScoringFiles/PGS002981.txt.gz	2022-11-23	PGS obtained from the Catalog should be cited appropriately, and used in accordance with any licensing restrictions set by the authors. See EBI Terms of Use (https://www.ebi.ac.uk/about/terms-of-use/) for additional details.	2063
PGS002982	ExPRSweb_Height_ieu-a-89_DBSLMM_MGI_20211120	Height	body height	EFO_0004339	DBSLMM	DBSLMM default parameter	GRCh37	912901	0	beta	PGP000393	36152628	10.1016/j.ajhg.2022.09.001	TRUE	European:100	European:100	European:100	https://ftp.ebi.ac.uk/pub/databases/spot/pgs/scores/PGS002982/ScoringFiles/PGS002982.txt.gz	2022-11-23	PGS obtained from the Catalog should be cited appropriately, and used in accordance with any licensing restrictions set by the authors. See EBI Terms of Use (https://www.ebi.ac.uk/about/terms-of-use/) for additional details.	775570
PGS002983	ExPRSweb_Height_ieu-a-89_PRSCS_MGI_20211120	Height	body height	EFO_0004339	PRS-CS	PRS-CS (auto)	GRCh37	915020	0	beta	PGP000393	36152628	10.1016/j.ajhg.2022.09.001	TRUE	European:100	European:100	European:100	https://ftp.ebi.ac.uk/pub/databases/spot/pgs/scores/PGS002983/ScoringFiles/PGS002983.txt.gz	2022-11-23	PGS obtained from the Catalog should be cited appropriately, and used in accordance with any licensing restrictions set by the authors. See EBI Terms of Use (https://www.ebi.ac.uk/about/terms-of-use/) for additional details.	909495
PGS002984	ExPRSweb_Height_GIANT-Yang2012-height_LASSOSUM_UKB_20211120	Height	body height	EFO_0004339	lassosum	Lassosum 0.4.4 (MAF >= 1%; autosomal variants only)s=0.5;Lambda=0.00336	GRCh37	67333	0	beta	PGP000393	36152628	10.1016/j.ajhg.2022.09.001	TRUE	European:100	European:100	European:100	https://ftp.ebi.ac.uk/pub/databases/spot/pgs/scores/PGS002984/ScoringFiles/PGS002984.txt.gz	2022-11-23	PGS obtained from the Catalog should be cited appropriately, and used in accordance with any licensing restrictions set by the authors. See EBI Terms of Use (https://www.ebi.ac.uk/about/terms-of-use/) for additional details.	57052
PGS002985	ExPRSweb_Height_GIANT-Yang2012-height_PT_UKB_20211120	Height	body height	EFO_0004339	Pruning and Thresholding (P+T)	LD Clumping (using Plink to calculate LD, MAF >= 1%, r^2 <= 0.1) & P-value threshold <=1.00e-01	GRCh37	31267	0	beta	PGP000393	36152628	10.1016/j.ajhg.2022.09.001	TRUE	European:100	European:100	European:100	https://ftp.ebi.ac.uk/pub/databases/spot/pgs/scores/PGS002985/ScoringFiles/PGS002985.txt.gz	2022-11-23	PGS obtained from the Catalog should be cited appropriately, and used in accordance with any licensing restrictions set by the authors. See EBI Terms of Use (https://www.ebi.ac.uk/about/terms-of-use/) for additional details.	26249
PGS002986	ExPRSweb_Height_GIANT-Yang2012-height_PLINK_UKB_20211120	Height	body height	EFO_0004339	PLINK	LD Clumping through Plink1.9 & P-value threshold <=1.00e-01	GRCh37	31700	0	beta	PGP000393	36152628	10.1016/j.ajhg.2022.09.001	TRUE	European:100	European:100	European:100	https://ftp.ebi.ac.uk/pub/databases/spot/pgs/scores/PGS002986/ScoringFiles/PGS002986.txt.gz	2022-11-23	PGS obtained from the Catalog should be cited appropriately, and used in accordance with any licensing restrictions set by the authors. See EBI Terms of Use (https://www.ebi.ac.uk/about/terms-of-use/) for additional details.	26619
PGS002987	ExPRSweb_Height_GIANT-Yang2012-height_DBSLMM_UKB_20211120	Height	body height	EFO_0004339	DBSLMM	DBSLMM default parameter	GRCh37	1661426	0	beta	PGP000393	36152628	10.1016/j.ajhg.2022.09.001	TRUE	European:100	European:100	European:100	https://ftp.ebi.ac.uk/pub/databases/spot/pgs/scores/PGS002987/ScoringFiles/PGS002987.txt.gz	2022-11-23	PGS obtained from the Catalog should be cited appropriately, and used in accordance with any licensing restrictions set by the authors. See EBI Terms of Use (https://www.ebi.ac.uk/about/terms-of-use/) for additional details.	1394621
PGS002988	ExPRSweb_Height_GIANT-Yang2012-height_PRSCS_UKB_20211120	Height	body height	EFO_0004339	PRS-CS	PRS-CS (auto)auto	GRCh37	996840	0	beta	PGP000393	36152628	10.1016/j.ajhg.2022.09.001	TRUE	European:100	European:100	European:100	https://ftp.ebi.ac.uk/pub/databases/spot/pgs/scores/PGS002988/ScoringFiles/PGS002988.txt.gz	2022-11-23	PGS obtained from the Catalog should be cited appropriately, and used in accordance with any licensing restrictions set by the authors. See EBI Terms of Use (https://www.ebi.ac.uk/about/terms-of-use/) for additional details.	990914
PGS002989	ExPRSweb_Height_ieu-a-89_LASSOSUM_UKB_20211120	Height	body height	EFO_0004339	lassosum	Lassosum 0.4.4 (MAF >= 1%; autosomal variants only)s=0.5;Lambda=0.00336	GRCh37	282132	0	beta	PGP000393	36152628	10.1016/j.ajhg.2022.09.001	TRUE	European:100	European:100	European:100	https://ftp.ebi.ac.uk/pub/databases/spot/pgs/scores/PGS002989/ScoringFiles/PGS002989.txt.gz	2022-11-23	PGS obtained from the Catalog should be cited appropriately, and used in accordance with any licensing restrictions set by the authors. See EBI Terms of Use (https://www.ebi.ac.uk/about/terms-of-use/) for additional details.	239593
PGS002990	ExPRSweb_Height_ieu-a-89_PT_UKB_20211120	Height	body height	EFO_0004339	Pruning and Thresholding (P+T)	LD Clumping (using Plink to calculate LD, MAF >= 1%, r^2 <= 0.1) & P-value threshold <=1.00e-03	GRCh37	6903	0	beta	PGP000393	36152628	10.1016/j.ajhg.2022.09.001	TRUE	European:100	European:100	European:100	https://ftp.ebi.ac.uk/pub/databases/spot/pgs/scores/PGS002990/ScoringFiles/PGS002990.txt.gz	2022-11-23	PGS obtained from the Catalog should be cited appropriately, and used in accordance with any licensing restrictions set by the authors. See EBI Terms of Use (https://www.ebi.ac.uk/about/terms-of-use/) for additional details.	5735
PGS002991	ExPRSweb_Height_ieu-a-89_PLINK_UKB_20211120	Height	body height	EFO_0004339	PLINK	LD Clumping through Plink1.9 & P-value threshold <=2.51e-04	GRCh37	7080	0	beta	PGP000393	36152628	10.1016/j.ajhg.2022.09.001	TRUE	European:100	European:100	European:100	https://ftp.ebi.ac.uk/pub/databases/spot/pgs/scores/PGS002991/ScoringFiles/PGS002991.txt.gz	2022-11-23	PGS obtained from the Catalog should be cited appropriately, and used in accordance with any licensing restrictions set by the authors. See EBI Terms of Use (https://www.ebi.ac.uk/about/terms-of-use/) for additional details.	5876
PGS002992	ExPRSweb_Height_ieu-a-89_DBSLMM_UKB_20211120	Height	body height	EFO_0004339	DBSLMM	DBSLMM default parameter	GRCh37	464103	0	beta	PGP000393	36152628	10.1016/j.ajhg.2022.09.001	TRUE	European:100	European:100	European:100	https://ftp.ebi.ac.uk/pub/databases/spot/pgs/scores/PGS002992/ScoringFiles/PGS002992.txt.gz	2022-11-23	PGS obtained from the Catalog should be cited appropriately, and used in accordance with any licensing restrictions set by the authors. See EBI Terms of Use (https://www.ebi.ac.uk/about/terms-of-use/) for additional details.	393035
PGS002993	ExPRSweb_Height_ieu-a-89_PRSCS_UKB_20211120	Height	body height	EFO_0004339	PRS-CS	PRS-CS (auto)auto	GRCh37	915553	0	beta	PGP000393	36152628	10.1016/j.ajhg.2022.09.001	TRUE	European:100	European:100	European:100	https://ftp.ebi.ac.uk/pub/databases/spot/pgs/scores/PGS002993/ScoringFiles/PGS002993.txt.gz	2022-11-23	PGS obtained from the Catalog should be cited appropriately, and used in accordance with any licensing restrictions set by the authors. See EBI Terms of Use (https://www.ebi.ac.uk/about/terms-of-use/) for additional details.	909784
PGS002994	ExPRSweb_Hypertension_20002-1065_LASSOSUM_MGI_20211120	Hypertension	hypertension	EFO_0000537	lassosum	Lassosum 0.4.4 (MAF >= 1%; autosomal variants only)s=0.5;Lambda=0.00264	GRCh37	724579	0	beta	PGP000393	36152628	10.1016/j.ajhg.2022.09.001	TRUE	European:100	European:100	European:100	https://ftp.ebi.ac.uk/pub/databases/spot/pgs/scores/PGS002994/ScoringFiles/PGS002994.txt.gz	2022-11-23	PGS obtained from the Catalog should be cited appropriately, and used in accordance with any licensing restrictions set by the authors. See EBI Terms of Use (https://www.ebi.ac.uk/about/terms-of-use/) for additional details.	607088
PGS002995	ExPRSweb_Hypertension_20002-1065_PT_MGI_20211120	Hypertension	hypertension	EFO_0000537	Pruning and Thresholding (P+T)	LD Clumping (using Plink to calculate LD, MAF >= 1%, r^2 <= 0.1) & P-value threshold <=1.26e-02	GRCh37	26671	0	beta	PGP000393	36152628	10.1016/j.ajhg.2022.09.001	TRUE	European:100	European:100	European:100	https://ftp.ebi.ac.uk/pub/databases/spot/pgs/scores/PGS002995/ScoringFiles/PGS002995.txt.gz	2022-11-23	PGS obtained from the Catalog should be cited appropriately, and used in accordance with any licensing restrictions set by the authors. See EBI Terms of Use (https://www.ebi.ac.uk/about/terms-of-use/) for additional details.	21764
PGS002996	ExPRSweb_Hypertension_20002-1065_PLINK_MGI_20211120	Hypertension	hypertension	EFO_0000537	PLINK	LD Clumping through Plink1.9 & P-value threshold <=1.26e-02	GRCh37	25909	0	beta	PGP000393	36152628	10.1016/j.ajhg.2022.09.001	TRUE	European:100	European:100	European:100	https://ftp.ebi.ac.uk/pub/databases/spot/pgs/scores/PGS002996/ScoringFiles/PGS002996.txt.gz	2022-11-23	PGS obtained from the Catalog should be cited appropriately, and used in accordance with any licensing restrictions set by the authors. See EBI Terms of Use (https://www.ebi.ac.uk/about/terms-of-use/) for additional details.	21754
PGS002997	ExPRSweb_Hypertension_20002-1065_DBSLMM_MGI_20211120	Hypertension	hypertension	EFO_0000537	DBSLMM	DBSLMM default parameter	GRCh37	7601215	0	beta	PGP000393	36152628	10.1016/j.ajhg.2022.09.001	TRUE	European:100	European:100	European:100	https://ftp.ebi.ac.uk/pub/databases/spot/pgs/scores/PGS002997/ScoringFiles/PGS002997.txt.gz	2022-11-23	PGS obtained from the Catalog should be cited appropriately, and used in accordance with any licensing restrictions set by the authors. See EBI Terms of Use (https://www.ebi.ac.uk/about/terms-of-use/) for additional details.	6371766
PGS002998	ExPRSweb_Hypertension_20002-1065_PRSCS_MGI_20211120	Hypertension	hypertension	EFO_0000537	PRS-CS	PRS-CS (auto)	GRCh37	1113832	0	beta	PGP000393	36152628	10.1016/j.ajhg.2022.09.001	TRUE	European:100	European:100	European:100	https://ftp.ebi.ac.uk/pub/databases/spot/pgs/scores/PGS002998/ScoringFiles/PGS002998.txt.gz	2022-11-23	PGS obtained from the Catalog should be cited appropriately, and used in accordance with any licensing restrictions set by the authors. See EBI Terms of Use (https://www.ebi.ac.uk/about/terms-of-use/) for additional details.	1106600
PGS002999	ExPRSweb_Hypertension_20002-1072_LASSOSUM_MGI_20211120	Hypertension	hypertension	EFO_0000537	lassosum	Lassosum 0.4.4 (MAF >= 1%; autosomal variants only)s=0.5;Lambda=0.001	GRCh37	313080	0	beta	PGP000393	36152628	10.1016/j.ajhg.2022.09.001	TRUE	European:100	European:100	European:100	https://ftp.ebi.ac.uk/pub/databases/spot/pgs/scores/PGS002999/ScoringFiles/PGS002999.txt.gz	2022-11-23	PGS obtained from the Catalog should be cited appropriately, and used in accordance with any licensing restrictions set by the authors. See EBI Terms of Use (https://www.ebi.ac.uk/about/terms-of-use/) for additional details.	262916
PGS003000	ExPRSweb_Hypertension_20002-1072_PT_MGI_20211120	Hypertension	hypertension	EFO_0000537	Pruning and Thresholding (P+T)	LD Clumping (using Plink to calculate LD, MAF >= 1%, r^2 <= 0.1) & P-value threshold <=1.00e-01	GRCh37	83829	0	beta	PGP000393	36152628	10.1016/j.ajhg.2022.09.001	TRUE	European:100	European:100	European:100	https://ftp.ebi.ac.uk/pub/databases/spot/pgs/scores/PGS003000/ScoringFiles/PGS003000.txt.gz	2022-11-23	PGS obtained from the Catalog should be cited appropriately, and used in accordance with any licensing restrictions set by the authors. See EBI Terms of Use (https://www.ebi.ac.uk/about/terms-of-use/) for additional details.	68150
PGS003001	ExPRSweb_Hypertension_20002-1072_PLINK_MGI_20211120	Hypertension	hypertension	EFO_0000537	PLINK	LD Clumping through Plink1.9 & P-value threshold <=1.00e-01	GRCh37	81218	0	beta	PGP000393	36152628	10.1016/j.ajhg.2022.09.001	TRUE	European:100	European:100	European:100	https://ftp.ebi.ac.uk/pub/databases/spot/pgs/scores/PGS003001/ScoringFiles/PGS003001.txt.gz	2022-11-23	PGS obtained from the Catalog should be cited appropriately, and used in accordance with any licensing restrictions set by the authors. See EBI Terms of Use (https://www.ebi.ac.uk/about/terms-of-use/) for additional details.	68148
PGS003002	ExPRSweb_Hypertension_20002-1072_DBSLMM_MGI_20211120	Hypertension	hypertension	EFO_0000537	DBSLMM	DBSLMM default parameter	GRCh37	7601215	0	beta	PGP000393	36152628	10.1016/j.ajhg.2022.09.001	TRUE	European:100	European:100	European:100	https://ftp.ebi.ac.uk/pub/databases/spot/pgs/scores/PGS003002/ScoringFiles/PGS003002.txt.gz	2022-11-23	PGS obtained from the Catalog should be cited appropriately, and used in accordance with any licensing restrictions set by the authors. See EBI Terms of Use (https://www.ebi.ac.uk/about/terms-of-use/) for additional details.	6371766
PGS003003	ExPRSweb_Hypertension_20002-1072_PRSCS_MGI_20211120	Hypertension	hypertension	EFO_0000537	PRS-CS	PRS-CS (auto)	GRCh37	1109030	0	beta	PGP000393	36152628	10.1016/j.ajhg.2022.09.001	TRUE	European:100	European:100	European:100	https://ftp.ebi.ac.uk/pub/databases/spot/pgs/scores/PGS003003/ScoringFiles/PGS003003.txt.gz	2022-11-23	PGS obtained from the Catalog should be cited appropriately, and used in accordance with any licensing restrictions set by the authors. See EBI Terms of Use (https://www.ebi.ac.uk/about/terms-of-use/) for additional details.	1101897
PGS003004	ExPRSweb_Hypertension_finngen-R4-FG_LASSOSUM_MGI_20211120	Hypertension	hypertension	EFO_0000537	lassosum	Lassosum 0.4.4 (MAF >= 1%; autosomal variants only)s=0.2;Lambda=0.00886	GRCh37	4943	0	beta	PGP000393	36152628	10.1016/j.ajhg.2022.09.001	TRUE	European:100	European:100	European:100	https://ftp.ebi.ac.uk/pub/databases/spot/pgs/scores/PGS003004/ScoringFiles/PGS003004.txt.gz	2022-11-23	PGS obtained from the Catalog should be cited appropriately, and used in accordance with any licensing restrictions set by the authors. See EBI Terms of Use (https://www.ebi.ac.uk/about/terms-of-use/) for additional details.	4064
PGS003005	ExPRSweb_Hypertension_finngen-R4-FG_PT_MGI_20211120	Hypertension	hypertension	EFO_0000537	Pruning and Thresholding (P+T)	LD Clumping (using Plink to calculate LD, MAF >= 1%, r^2 <= 0.1) & P-value threshold <=3.98e-02	GRCh37	2860	0	beta	PGP000393	36152628	10.1016/j.ajhg.2022.09.001	TRUE	European:100	European:100	European:100	https://ftp.ebi.ac.uk/pub/databases/spot/pgs/scores/PGS003005/ScoringFiles/PGS003005.txt.gz	2022-11-23	PGS obtained from the Catalog should be cited appropriately, and used in accordance with any licensing restrictions set by the authors. See EBI Terms of Use (https://www.ebi.ac.uk/about/terms-of-use/) for additional details.	2369
PGS003006	ExPRSweb_Hypertension_finngen-R4-FG_PLINK_MGI_20211120	Hypertension	hypertension	EFO_0000537	PLINK	LD Clumping through Plink1.9 & P-value threshold <=1.00e-04	GRCh37	5212	0	beta	PGP000393	36152628	10.1016/j.ajhg.2022.09.001	TRUE	European:100	European:100	European:100	https://ftp.ebi.ac.uk/pub/databases/spot/pgs/scores/PGS003006/ScoringFiles/PGS003006.txt.gz	2022-11-23	PGS obtained from the Catalog should be cited appropriately, and used in accordance with any licensing restrictions set by the authors. See EBI Terms of Use (https://www.ebi.ac.uk/about/terms-of-use/) for additional details.	4317
PGS003007	ExPRSweb_Hypertension_finngen-R4-FG_DBSLMM_MGI_20211120	Hypertension	hypertension	EFO_0000537	DBSLMM	DBSLMM default parameter	GRCh37	359	0	beta	PGP000393	36152628	10.1016/j.ajhg.2022.09.001	TRUE	European:100	European:100	European:100	https://ftp.ebi.ac.uk/pub/databases/spot/pgs/scores/PGS003007/ScoringFiles/PGS003007.txt.gz	2022-11-23	PGS obtained from the Catalog should be cited appropriately, and used in accordance with any licensing restrictions set by the authors. See EBI Terms of Use (https://www.ebi.ac.uk/about/terms-of-use/) for additional details.	320
PGS003008	ExPRSweb_Hypertension_finngen-R4-FG_PRSCS_MGI_20211120	Hypertension	hypertension	EFO_0000537	PRS-CS	PRS-CS (auto)	GRCh37	12076	0	beta	PGP000393	36152628	10.1016/j.ajhg.2022.09.001	TRUE	European:100	European:100	European:100	https://ftp.ebi.ac.uk/pub/databases/spot/pgs/scores/PGS003008/ScoringFiles/PGS003008.txt.gz	2022-11-23	PGS obtained from the Catalog should be cited appropriately, and used in accordance with any licensing restrictions set by the authors. See EBI Terms of Use (https://www.ebi.ac.uk/about/terms-of-use/) for additional details.	12018
PGS003009	ExPRSweb_Hypertension_finngen-R4-I9_LASSOSUM_MGI_20211120	Hypertension	hypertension	EFO_0000537	lassosum	Lassosum 0.4.4 (MAF >= 1%; autosomal variants only)s=0.2;Lambda=0.01833	GRCh37	5226	0	beta	PGP000393	36152628	10.1016/j.ajhg.2022.09.001	TRUE	European:100	European:100	European:100	https://ftp.ebi.ac.uk/pub/databases/spot/pgs/scores/PGS003009/ScoringFiles/PGS003009.txt.gz	2022-11-23	PGS obtained from the Catalog should be cited appropriately, and used in accordance with any licensing restrictions set by the authors. See EBI Terms of Use (https://www.ebi.ac.uk/about/terms-of-use/) for additional details.	4300
PGS003010	ExPRSweb_Hypertension_finngen-R4-I9_PT_MGI_20211120	Hypertension	hypertension	EFO_0000537	Pruning and Thresholding (P+T)	LD Clumping (using Plink to calculate LD, MAF >= 1%, r^2 <= 0.1) & P-value threshold <=2.00e-02	GRCh37	1894	0	beta	PGP000393	36152628	10.1016/j.ajhg.2022.09.001	TRUE	European:100	European:100	European:100	https://ftp.ebi.ac.uk/pub/databases/spot/pgs/scores/PGS003010/ScoringFiles/PGS003010.txt.gz	2022-11-23	PGS obtained from the Catalog should be cited appropriately, and used in accordance with any licensing restrictions set by the authors. See EBI Terms of Use (https://www.ebi.ac.uk/about/terms-of-use/) for additional details.	1584
PGS003011	ExPRSweb_Hypertension_finngen-R4-I9_PLINK_MGI_20211120	Hypertension	hypertension	EFO_0000537	PLINK	LD Clumping through Plink1.9 & P-value threshold <=3.98e-03	GRCh37	3300	0	beta	PGP000393	36152628	10.1016/j.ajhg.2022.09.001	TRUE	European:100	European:100	European:100	https://ftp.ebi.ac.uk/pub/databases/spot/pgs/scores/PGS003011/ScoringFiles/PGS003011.txt.gz	2022-11-23	PGS obtained from the Catalog should be cited appropriately, and used in accordance with any licensing restrictions set by the authors. See EBI Terms of Use (https://www.ebi.ac.uk/about/terms-of-use/) for additional details.	2734
PGS003012	ExPRSweb_Hypertension_finngen-R4-I9_DBSLMM_MGI_20211120	Hypertension	hypertension	EFO_0000537	DBSLMM	DBSLMM default parameter	GRCh37	361	0	beta	PGP000393	36152628	10.1016/j.ajhg.2022.09.001	TRUE	European:100	European:100	European:100	https://ftp.ebi.ac.uk/pub/databases/spot/pgs/scores/PGS003012/ScoringFiles/PGS003012.txt.gz	2022-11-23	PGS obtained from the Catalog should be cited appropriately, and used in accordance with any licensing restrictions set by the authors. See EBI Terms of Use (https://www.ebi.ac.uk/about/terms-of-use/) for additional details.	318
PGS003013	ExPRSweb_Hypertension_finngen-R4-I9_PRSCS_MGI_20211120	Hypertension	hypertension	EFO_0000537	PRS-CS	PRS-CS (auto)	GRCh37	12076	0	beta	PGP000393	36152628	10.1016/j.ajhg.2022.09.001	TRUE	European:100	European:100	European:100	https://ftp.ebi.ac.uk/pub/databases/spot/pgs/scores/PGS003013/ScoringFiles/PGS003013.txt.gz	2022-11-23	PGS obtained from the Catalog should be cited appropriately, and used in accordance with any licensing restrictions set by the authors. See EBI Terms of Use (https://www.ebi.ac.uk/about/terms-of-use/) for additional details.	12018
PGS003014	ExPRSweb_Hypertension_I10_LASSOSUM_MGI_20211120	Hypertension	hypertension	EFO_0000537	lassosum	Lassosum 0.4.4 (MAF >= 1%; autosomal variants only)s=0.5;Lambda=0.001	GRCh37	294142	0	beta	PGP000393	36152628	10.1016/j.ajhg.2022.09.001	TRUE	European:100	European:100	European:100	https://ftp.ebi.ac.uk/pub/databases/spot/pgs/scores/PGS003014/ScoringFiles/PGS003014.txt.gz	2022-11-23	PGS obtained from the Catalog should be cited appropriately, and used in accordance with any licensing restrictions set by the authors. See EBI Terms of Use (https://www.ebi.ac.uk/about/terms-of-use/) for additional details.	246739
PGS003015	ExPRSweb_Hypertension_I10_PT_MGI_20211120	Hypertension	hypertension	EFO_0000537	Pruning and Thresholding (P+T)	LD Clumping (using Plink to calculate LD, MAF >= 1%, r^2 <= 0.1) & P-value threshold <=7.94e-02	GRCh37	58725	0	beta	PGP000393	36152628	10.1016/j.ajhg.2022.09.001	TRUE	European:100	European:100	European:100	https://ftp.ebi.ac.uk/pub/databases/spot/pgs/scores/PGS003015/ScoringFiles/PGS003015.txt.gz	2022-11-23	PGS obtained from the Catalog should be cited appropriately, and used in accordance with any licensing restrictions set by the authors. See EBI Terms of Use (https://www.ebi.ac.uk/about/terms-of-use/) for additional details.	47799
PGS003016	ExPRSweb_Hypertension_I10_PLINK_MGI_20211120	Hypertension	hypertension	EFO_0000537	PLINK	LD Clumping through Plink1.9 & P-value threshold <=7.94e-02	GRCh37	56978	0	beta	PGP000393	36152628	10.1016/j.ajhg.2022.09.001	TRUE	European:100	European:100	European:100	https://ftp.ebi.ac.uk/pub/databases/spot/pgs/scores/PGS003016/ScoringFiles/PGS003016.txt.gz	2022-11-23	PGS obtained from the Catalog should be cited appropriately, and used in accordance with any licensing restrictions set by the authors. See EBI Terms of Use (https://www.ebi.ac.uk/about/terms-of-use/) for additional details.	47796
PGS003017	ExPRSweb_Hypertension_I10_DBSLMM_MGI_20211120	Hypertension	hypertension	EFO_0000537	DBSLMM	DBSLMM default parameter	GRCh37	7094727	0	beta	PGP000393	36152628	10.1016/j.ajhg.2022.09.001	TRUE	European:100	European:100	European:100	https://ftp.ebi.ac.uk/pub/databases/spot/pgs/scores/PGS003017/ScoringFiles/PGS003017.txt.gz	2022-11-23	PGS obtained from the Catalog should be cited appropriately, and used in accordance with any licensing restrictions set by the authors. See EBI Terms of Use (https://www.ebi.ac.uk/about/terms-of-use/) for additional details.	5947045
PGS003018	ExPRSweb_Hypertension_I10_PRSCS_MGI_20211120	Hypertension	hypertension	EFO_0000537	PRS-CS	PRS-CS (auto)	GRCh37	1096197	0	beta	PGP000393	36152628	10.1016/j.ajhg.2022.09.001	TRUE	European:100	European:100	European:100	https://ftp.ebi.ac.uk/pub/databases/spot/pgs/scores/PGS003018/ScoringFiles/PGS003018.txt.gz	2022-11-23	PGS obtained from the Catalog should be cited appropriately, and used in accordance with any licensing restrictions set by the authors. See EBI Terms of Use (https://www.ebi.ac.uk/about/terms-of-use/) for additional details.	1089294
PGS003019	ExPRSweb_Hypertension_finngen-R4-FG_LASSOSUM_UKB_20211120	Hypertension	hypertension	EFO_0000537	lassosum	Lassosum 0.4.4 (MAF >= 1%; autosomal variants only)s=0.2;Lambda=0.00162	GRCh37	6731	0	beta	PGP000393	36152628	10.1016/j.ajhg.2022.09.001	TRUE	European:100	European:100	European:100	https://ftp.ebi.ac.uk/pub/databases/spot/pgs/scores/PGS003019/ScoringFiles/PGS003019.txt.gz	2022-11-23	PGS obtained from the Catalog should be cited appropriately, and used in accordance with any licensing restrictions set by the authors. See EBI Terms of Use (https://www.ebi.ac.uk/about/terms-of-use/) for additional details.	4850
PGS003020	ExPRSweb_Hypertension_finngen-R4-FG_PT_UKB_20211120	Hypertension	hypertension	EFO_0000537	Pruning and Thresholding (P+T)	LD Clumping (using Plink to calculate LD, MAF >= 1%, r^2 <= 0.1) & P-value threshold <=3.98e-06	GRCh37	24	0	beta	PGP000393	36152628	10.1016/j.ajhg.2022.09.001	TRUE	European:100	European:100	European:100	https://ftp.ebi.ac.uk/pub/databases/spot/pgs/scores/PGS003020/ScoringFiles/PGS003020.txt.gz	2022-11-23	PGS obtained from the Catalog should be cited appropriately, and used in accordance with any licensing restrictions set by the authors. See EBI Terms of Use (https://www.ebi.ac.uk/about/terms-of-use/) for additional details.	16
PGS003021	ExPRSweb_Hypertension_finngen-R4-FG_PLINK_UKB_20211120	Hypertension	hypertension	EFO_0000537	PLINK	LD Clumping through Plink1.9 & P-value threshold <=1.00e-01	GRCh37	24	0	beta	PGP000393	36152628	10.1016/j.ajhg.2022.09.001	TRUE	European:100	European:100	European:100	https://ftp.ebi.ac.uk/pub/databases/spot/pgs/scores/PGS003021/ScoringFiles/PGS003021.txt.gz	2022-11-23	PGS obtained from the Catalog should be cited appropriately, and used in accordance with any licensing restrictions set by the authors. See EBI Terms of Use (https://www.ebi.ac.uk/about/terms-of-use/) for additional details.	16
PGS003022	ExPRSweb_Hypertension_finngen-R4-FG_DBSLMM_UKB_20211120	Hypertension	hypertension	EFO_0000537	DBSLMM	DBSLMM default parameter	GRCh37	56	0	beta	PGP000393	36152628	10.1016/j.ajhg.2022.09.001	TRUE	European:100	European:100	European:100	https://ftp.ebi.ac.uk/pub/databases/spot/pgs/scores/PGS003022/ScoringFiles/PGS003022.txt.gz	2022-11-23	PGS obtained from the Catalog should be cited appropriately, and used in accordance with any licensing restrictions set by the authors. See EBI Terms of Use (https://www.ebi.ac.uk/about/terms-of-use/) for additional details.	38
PGS003023	ExPRSweb_Hypertension_finngen-R4-FG_PRSCS_UKB_20211120	Hypertension	hypertension	EFO_0000537	PRS-CS	PRS-CS (auto)	GRCh37	12097	0	beta	PGP000393	36152628	10.1016/j.ajhg.2022.09.001	TRUE	European:100	European:100	European:100	https://ftp.ebi.ac.uk/pub/databases/spot/pgs/scores/PGS003023/ScoringFiles/PGS003023.txt.gz	2022-11-23	PGS obtained from the Catalog should be cited appropriately, and used in accordance with any licensing restrictions set by the authors. See EBI Terms of Use (https://www.ebi.ac.uk/about/terms-of-use/) for additional details.	12028
PGS003024	ExPRSweb_Hypertension_finngen-R4-I9_LASSOSUM_UKB_20211120	Hypertension	hypertension	EFO_0000537	lassosum	Lassosum 0.4.4 (MAF >= 1%; autosomal variants only)s=0.5;Lambda=0.001	GRCh37	7123	0	beta	PGP000393	36152628	10.1016/j.ajhg.2022.09.001	TRUE	European:100	European:100	European:100	https://ftp.ebi.ac.uk/pub/databases/spot/pgs/scores/PGS003024/ScoringFiles/PGS003024.txt.gz	2022-11-23	PGS obtained from the Catalog should be cited appropriately, and used in accordance with any licensing restrictions set by the authors. See EBI Terms of Use (https://www.ebi.ac.uk/about/terms-of-use/) for additional details.	5097
PGS003025	ExPRSweb_Hypertension_finngen-R4-I9_PT_UKB_20211120	Hypertension	hypertension	EFO_0000537	Pruning and Thresholding (P+T)	LD Clumping (using Plink to calculate LD, MAF >= 1%, r^2 <= 0.1) & P-value threshold <=5.00e-08	GRCh37	9	0	beta	PGP000393	36152628	10.1016/j.ajhg.2022.09.001	TRUE	European:100	European:100	European:100	https://ftp.ebi.ac.uk/pub/databases/spot/pgs/scores/PGS003025/ScoringFiles/PGS003025.txt.gz	2022-11-23	PGS obtained from the Catalog should be cited appropriately, and used in accordance with any licensing restrictions set by the authors. See EBI Terms of Use (https://www.ebi.ac.uk/about/terms-of-use/) for additional details.	7
PGS003026	ExPRSweb_Hypertension_finngen-R4-I9_PLINK_UKB_20211120	Hypertension	hypertension	EFO_0000537	PLINK	LD Clumping through Plink1.9 & P-value threshold <=1.00e-01	GRCh37	9	0	beta	PGP000393	36152628	10.1016/j.ajhg.2022.09.001	TRUE	European:100	European:100	European:100	https://ftp.ebi.ac.uk/pub/databases/spot/pgs/scores/PGS003026/ScoringFiles/PGS003026.txt.gz	2022-11-23	PGS obtained from the Catalog should be cited appropriately, and used in accordance with any licensing restrictions set by the authors. See EBI Terms of Use (https://www.ebi.ac.uk/about/terms-of-use/) for additional details.	7
PGS003027	ExPRSweb_Hypertension_finngen-R4-I9_DBSLMM_UKB_20211120	Hypertension	hypertension	EFO_0000537	DBSLMM	DBSLMM default parameter	GRCh37	59	0	beta	PGP000393	36152628	10.1016/j.ajhg.2022.09.001	TRUE	European:100	European:100	European:100	https://ftp.ebi.ac.uk/pub/databases/spot/pgs/scores/PGS003027/ScoringFiles/PGS003027.txt.gz	2022-11-23	PGS obtained from the Catalog should be cited appropriately, and used in accordance with any licensing restrictions set by the authors. See EBI Terms of Use (https://www.ebi.ac.uk/about/terms-of-use/) for additional details.	37
PGS003028	ExPRSweb_Hypertension_finngen-R4-I9_PRSCS_UKB_20211120	Hypertension	hypertension	EFO_0000537	PRS-CS	PRS-CS (auto)	GRCh37	12097	0	beta	PGP000393	36152628	10.1016/j.ajhg.2022.09.001	TRUE	European:100	European:100	European:100	https://ftp.ebi.ac.uk/pub/databases/spot/pgs/scores/PGS003028/ScoringFiles/PGS003028.txt.gz	2022-11-23	PGS obtained from the Catalog should be cited appropriately, and used in accordance with any licensing restrictions set by the authors. See EBI Terms of Use (https://www.ebi.ac.uk/about/terms-of-use/) for additional details.	12028
PGS003029	ExPRSweb_LDL_30780-irnt_LASSOSUM_MGI_20211120	LDL cholesterol	low density lipoprotein cholesterol measurement	EFO_0004611	lassosum	Lassosum 0.4.4 (MAF >= 1%; autosomal variants only)s=0.9;Lambda=0.00336	GRCh37	549112	0	beta	PGP000393	36152628	10.1016/j.ajhg.2022.09.001	TRUE	European:100	European:100	European:100	https://ftp.ebi.ac.uk/pub/databases/spot/pgs/scores/PGS003029/ScoringFiles/PGS003029.txt.gz	2022-11-23	PGS obtained from the Catalog should be cited appropriately, and used in accordance with any licensing restrictions set by the authors. See EBI Terms of Use (https://www.ebi.ac.uk/about/terms-of-use/) for additional details.	460124
PGS003030	ExPRSweb_LDL_30780-irnt_PT_MGI_20211120	LDL cholesterol	low density lipoprotein cholesterol measurement	EFO_0004611	Pruning and Thresholding (P+T)	LD Clumping (using Plink to calculate LD, MAF >= 1%, r^2 <= 0.1) & P-value threshold <=1.26e-04	GRCh37	2066	0	beta	PGP000393	36152628	10.1016/j.ajhg.2022.09.001	TRUE	European:100	European:100	European:100	https://ftp.ebi.ac.uk/pub/databases/spot/pgs/scores/PGS003030/ScoringFiles/PGS003030.txt.gz	2022-11-23	PGS obtained from the Catalog should be cited appropriately, and used in accordance with any licensing restrictions set by the authors. See EBI Terms of Use (https://www.ebi.ac.uk/about/terms-of-use/) for additional details.	1667
PGS003031	ExPRSweb_LDL_30780-irnt_PLINK_MGI_20211120	LDL cholesterol	low density lipoprotein cholesterol measurement	EFO_0004611	PLINK	LD Clumping through Plink1.9 & P-value threshold <=1.26e-04	GRCh37	2609	0	beta	PGP000393	36152628	10.1016/j.ajhg.2022.09.001	TRUE	European:100	European:100	European:100	https://ftp.ebi.ac.uk/pub/databases/spot/pgs/scores/PGS003031/ScoringFiles/PGS003031.txt.gz	2022-11-23	PGS obtained from the Catalog should be cited appropriately, and used in accordance with any licensing restrictions set by the authors. See EBI Terms of Use (https://www.ebi.ac.uk/about/terms-of-use/) for additional details.	2135
PGS003032	ExPRSweb_LDL_30780-irnt_DBSLMM_MGI_20211120	LDL cholesterol	low density lipoprotein cholesterol measurement	EFO_0004611	DBSLMM	DBSLMM default parameter	GRCh37	7457930	0	beta	PGP000393	36152628	10.1016/j.ajhg.2022.09.001	TRUE	European:100	European:100	European:100	https://ftp.ebi.ac.uk/pub/databases/spot/pgs/scores/PGS003032/ScoringFiles/PGS003032.txt.gz	2022-11-23	PGS obtained from the Catalog should be cited appropriately, and used in accordance with any licensing restrictions set by the authors. See EBI Terms of Use (https://www.ebi.ac.uk/about/terms-of-use/) for additional details.	6251991
PGS003033	ExPRSweb_LDL_30780-irnt_PRSCS_MGI_20211120	LDL cholesterol	low density lipoprotein cholesterol measurement	EFO_0004611	PRS-CS	PRS-CS (auto)auto	GRCh37	1113830	0	beta	PGP000393	36152628	10.1016/j.ajhg.2022.09.001	TRUE	European:100	European:100	European:100	https://ftp.ebi.ac.uk/pub/databases/spot/pgs/scores/PGS003033/ScoringFiles/PGS003033.txt.gz	2022-11-23	PGS obtained from the Catalog should be cited appropriately, and used in accordance with any licensing restrictions set by the authors. See EBI Terms of Use (https://www.ebi.ac.uk/about/terms-of-use/) for additional details.	1106598
PGS003034	ExPRSweb_LDL_30780-raw_LASSOSUM_MGI_20211120	LDL cholesterol	low density lipoprotein cholesterol measurement	EFO_0004611	lassosum	Lassosum 0.4.4 (MAF >= 1%; autosomal variants only)s=0.9;Lambda=0.00336	GRCh37	552845	0	beta	PGP000393	36152628	10.1016/j.ajhg.2022.09.001	TRUE	European:100	European:100	European:100	https://ftp.ebi.ac.uk/pub/databases/spot/pgs/scores/PGS003034/ScoringFiles/PGS003034.txt.gz	2022-11-23	PGS obtained from the Catalog should be cited appropriately, and used in accordance with any licensing restrictions set by the authors. See EBI Terms of Use (https://www.ebi.ac.uk/about/terms-of-use/) for additional details.	463268
PGS003035	ExPRSweb_LDL_30780-raw_PT_MGI_20211120	LDL cholesterol	low density lipoprotein cholesterol measurement	EFO_0004611	Pruning and Thresholding (P+T)	LD Clumping (using Plink to calculate LD, MAF >= 1%, r^2 <= 0.1) & P-value threshold <=1.58e-04	GRCh37	2288	0	beta	PGP000393	36152628	10.1016/j.ajhg.2022.09.001	TRUE	European:100	European:100	European:100	https://ftp.ebi.ac.uk/pub/databases/spot/pgs/scores/PGS003035/ScoringFiles/PGS003035.txt.gz	2022-11-23	PGS obtained from the Catalog should be cited appropriately, and used in accordance with any licensing restrictions set by the authors. See EBI Terms of Use (https://www.ebi.ac.uk/about/terms-of-use/) for additional details.	1851
PGS003036	ExPRSweb_LDL_30780-raw_PLINK_MGI_20211120	LDL cholesterol	low density lipoprotein cholesterol measurement	EFO_0004611	PLINK	LD Clumping through Plink1.9 & P-value threshold <=1.58e-04	GRCh37	2935	0	beta	PGP000393	36152628	10.1016/j.ajhg.2022.09.001	TRUE	European:100	European:100	European:100	https://ftp.ebi.ac.uk/pub/databases/spot/pgs/scores/PGS003036/ScoringFiles/PGS003036.txt.gz	2022-11-23	PGS obtained from the Catalog should be cited appropriately, and used in accordance with any licensing restrictions set by the authors. See EBI Terms of Use (https://www.ebi.ac.uk/about/terms-of-use/) for additional details.	2407
PGS003037	ExPRSweb_LDL_30780-raw_DBSLMM_MGI_20211120	LDL cholesterol	low density lipoprotein cholesterol measurement	EFO_0004611	DBSLMM	DBSLMM default parameter	GRCh37	8918470	0	beta	PGP000393	36152628	10.1016/j.ajhg.2022.09.001	TRUE	European:100	European:100	European:100	https://ftp.ebi.ac.uk/pub/databases/spot/pgs/scores/PGS003037/ScoringFiles/PGS003037.txt.gz	2022-11-23	PGS obtained from the Catalog should be cited appropriately, and used in accordance with any licensing restrictions set by the authors. See EBI Terms of Use (https://www.ebi.ac.uk/about/terms-of-use/) for additional details.	7472535
PGS003038	ExPRSweb_LDL_30780-raw_PRSCS_MGI_20211120	LDL cholesterol	low density lipoprotein cholesterol measurement	EFO_0004611	PRS-CS	PRS-CS (auto)auto	GRCh37	1113830	0	beta	PGP000393	36152628	10.1016/j.ajhg.2022.09.001	TRUE	European:100	European:100	European:100	https://ftp.ebi.ac.uk/pub/databases/spot/pgs/scores/PGS003038/ScoringFiles/PGS003038.txt.gz	2022-11-23	PGS obtained from the Catalog should be cited appropriately, and used in accordance with any licensing restrictions set by the authors. See EBI Terms of Use (https://www.ebi.ac.uk/about/terms-of-use/) for additional details.	1106598
PGS003039	ExPRSweb_PUFAs_MAGNETIC-otPUFA_LASSOSUM_UKB_20211120	Polyunsatturated fatty acids	polyunsaturated fatty acid measurement	EFO_0010733	lassosum	Lassosum 0.4.4 (MAF >= 1%; autosomal variants only)s=0.2;Lambda=0.01438	GRCh37	378933	0	beta	PGP000393	36152628	10.1016/j.ajhg.2022.09.001	TRUE	European:100	European:100	European:100	https://ftp.ebi.ac.uk/pub/databases/spot/pgs/scores/PGS003039/ScoringFiles/PGS003039.txt.gz	2022-11-23	PGS obtained from the Catalog should be cited appropriately, and used in accordance with any licensing restrictions set by the authors. See EBI Terms of Use (https://www.ebi.ac.uk/about/terms-of-use/) for additional details.	294368
PGS003040	ExPRSweb_PUFAs_MAGNETIC-otPUFA_PT_UKB_20211120	Polyunsatturated fatty acids	polyunsaturated fatty acid measurement	EFO_0010733	Pruning and Thresholding (P+T)	LD Clumping (using Plink to calculate LD, MAF >= 1%, r^2 <= 0.1) & P-value threshold <=1.26e-17	GRCh37	13	0	beta	PGP000393	36152628	10.1016/j.ajhg.2022.09.001	TRUE	European:100	European:100	European:100	https://ftp.ebi.ac.uk/pub/databases/spot/pgs/scores/PGS003040/ScoringFiles/PGS003040.txt.gz	2022-11-23	PGS obtained from the Catalog should be cited appropriately, and used in accordance with any licensing restrictions set by the authors. See EBI Terms of Use (https://www.ebi.ac.uk/about/terms-of-use/) for additional details.	11
PGS003041	ExPRSweb_PUFAs_MAGNETIC-otPUFA_PLINK_UKB_20211120	Polyunsatturated fatty acids	polyunsaturated fatty acid measurement	EFO_0010733	PLINK	LD Clumping through Plink1.9 & P-value threshold <=7.94e-03	GRCh37	13	0	beta	PGP000393	36152628	10.1016/j.ajhg.2022.09.001	TRUE	European:100	European:100	European:100	https://ftp.ebi.ac.uk/pub/databases/spot/pgs/scores/PGS003041/ScoringFiles/PGS003041.txt.gz	2022-11-23	PGS obtained from the Catalog should be cited appropriately, and used in accordance with any licensing restrictions set by the authors. See EBI Terms of Use (https://www.ebi.ac.uk/about/terms-of-use/) for additional details.	11
PGS003042	ExPRSweb_PUFAs_MAGNETIC-otPUFA_DBSLMM_UKB_20211120	Polyunsatturated fatty acids	polyunsaturated fatty acid measurement	EFO_0010733	DBSLMM	DBSLMM default parameter	GRCh37	272	0	beta	PGP000393	36152628	10.1016/j.ajhg.2022.09.001	TRUE	European:100	European:100	European:100	https://ftp.ebi.ac.uk/pub/databases/spot/pgs/scores/PGS003042/ScoringFiles/PGS003042.txt.gz	2022-11-23	PGS obtained from the Catalog should be cited appropriately, and used in accordance with any licensing restrictions set by the authors. See EBI Terms of Use (https://www.ebi.ac.uk/about/terms-of-use/) for additional details.	207
PGS003043	ExPRSweb_PUFAs_MAGNETIC-otPUFA_PRSCS_UKB_20211120	Polyunsatturated fatty acids	polyunsaturated fatty acid measurement	EFO_0010733	PRS-CS	PRS-CS (auto)auto	GRCh37	1116151	0	beta	PGP000393	36152628	10.1016/j.ajhg.2022.09.001	TRUE	European:100	European:100	European:100	https://ftp.ebi.ac.uk/pub/databases/spot/pgs/scores/PGS003043/ScoringFiles/PGS003043.txt.gz	2022-11-23	PGS obtained from the Catalog should be cited appropriately, and used in accordance with any licensing restrictions set by the authors. See EBI Terms of Use (https://www.ebi.ac.uk/about/terms-of-use/) for additional details.	1108261
PGS003044	ExPRSweb_Smoking_20116-1_LASSOSUM_MGI_20211120	Smoking status	smoking status measurement	EFO_0006527	lassosum	Lassosum 0.4.4 (MAF >= 1%; autosomal variants only)s=0.9;Lambda=0.00162	GRCh37	520707	0	beta	PGP000393	36152628	10.1016/j.ajhg.2022.09.001	TRUE	European:100	European:100	European:100	https://ftp.ebi.ac.uk/pub/databases/spot/pgs/scores/PGS003044/ScoringFiles/PGS003044.txt.gz	2022-11-23	PGS obtained from the Catalog should be cited appropriately, and used in accordance with any licensing restrictions set by the authors. See EBI Terms of Use (https://www.ebi.ac.uk/about/terms-of-use/) for additional details.	436742
PGS003045	ExPRSweb_Smoking_20116-1_PT_MGI_20211120	Smoking status	smoking status measurement	EFO_0006527	Pruning and Thresholding (P+T)	LD Clumping (using Plink to calculate LD, MAF >= 1%, r^2 <= 0.1) & P-value threshold <=7.94e-03	GRCh37	14682	0	beta	PGP000393	36152628	10.1016/j.ajhg.2022.09.001	TRUE	European:100	European:100	European:100	https://ftp.ebi.ac.uk/pub/databases/spot/pgs/scores/PGS003045/ScoringFiles/PGS003045.txt.gz	2022-11-23	PGS obtained from the Catalog should be cited appropriately, and used in accordance with any licensing restrictions set by the authors. See EBI Terms of Use (https://www.ebi.ac.uk/about/terms-of-use/) for additional details.	11962
PGS003046	ExPRSweb_Smoking_20116-1_PLINK_MGI_20211120	Smoking status	smoking status measurement	EFO_0006527	PLINK	LD Clumping through Plink1.9 & P-value threshold <=2.51e-03	GRCh37	27004	0	beta	PGP000393	36152628	10.1016/j.ajhg.2022.09.001	TRUE	European:100	European:100	European:100	https://ftp.ebi.ac.uk/pub/databases/spot/pgs/scores/PGS003046/ScoringFiles/PGS003046.txt.gz	2022-11-23	PGS obtained from the Catalog should be cited appropriately, and used in accordance with any licensing restrictions set by the authors. See EBI Terms of Use (https://www.ebi.ac.uk/about/terms-of-use/) for additional details.	22561
PGS003047	ExPRSweb_Smoking_20116-1_DBSLMM_MGI_20211120	Smoking status	smoking status measurement	EFO_0006527	DBSLMM	DBSLMM default parameter	GRCh37	7075957	0	beta	PGP000393	36152628	10.1016/j.ajhg.2022.09.001	TRUE	European:100	European:100	European:100	https://ftp.ebi.ac.uk/pub/databases/spot/pgs/scores/PGS003047/ScoringFiles/PGS003047.txt.gz	2022-11-23	PGS obtained from the Catalog should be cited appropriately, and used in accordance with any licensing restrictions set by the authors. See EBI Terms of Use (https://www.ebi.ac.uk/about/terms-of-use/) for additional details.	5930406
PGS003048	ExPRSweb_Smoking_20116-1_PRSCS_MGI_20211120	Smoking status	smoking status measurement	EFO_0006527	PRS-CS	PRS-CS (auto)auto	GRCh37	1113832	0	beta	PGP000393	36152628	10.1016/j.ajhg.2022.09.001	TRUE	European:100	European:100	European:100	https://ftp.ebi.ac.uk/pub/databases/spot/pgs/scores/PGS003048/ScoringFiles/PGS003048.txt.gz	2022-11-23	PGS obtained from the Catalog should be cited appropriately, and used in accordance with any licensing restrictions set by the authors. See EBI Terms of Use (https://www.ebi.ac.uk/about/terms-of-use/) for additional details.	1106600
PGS003049	ExPRSweb_Smoking_20116-2_LASSOSUM_MGI_20211120	Smoking status	smoking status measurement	EFO_0006527	lassosum	Lassosum 0.4.4 (MAF >= 1%; autosomal variants only)s=0.9;Lambda=0.00264	GRCh37	515021	0	beta	PGP000393	36152628	10.1016/j.ajhg.2022.09.001	TRUE	European:100	European:100	European:100	https://ftp.ebi.ac.uk/pub/databases/spot/pgs/scores/PGS003049/ScoringFiles/PGS003049.txt.gz	2022-11-23	PGS obtained from the Catalog should be cited appropriately, and used in accordance with any licensing restrictions set by the authors. See EBI Terms of Use (https://www.ebi.ac.uk/about/terms-of-use/) for additional details.	431116
PGS003050	ExPRSweb_Smoking_20116-2_PT_MGI_20211120	Smoking status	smoking status measurement	EFO_0006527	Pruning and Thresholding (P+T)	LD Clumping (using Plink to calculate LD, MAF >= 1%, r^2 <= 0.1) & P-value threshold <=3.16e-04	GRCh37	1485	0	beta	PGP000393	36152628	10.1016/j.ajhg.2022.09.001	TRUE	European:100	European:100	European:100	https://ftp.ebi.ac.uk/pub/databases/spot/pgs/scores/PGS003050/ScoringFiles/PGS003050.txt.gz	2022-11-23	PGS obtained from the Catalog should be cited appropriately, and used in accordance with any licensing restrictions set by the authors. See EBI Terms of Use (https://www.ebi.ac.uk/about/terms-of-use/) for additional details.	1191
PGS003051	ExPRSweb_Smoking_20116-2_PLINK_MGI_20211120	Smoking status	smoking status measurement	EFO_0006527	PLINK	LD Clumping through Plink1.9 & P-value threshold <=3.16e-04	GRCh37	2146	0	beta	PGP000393	36152628	10.1016/j.ajhg.2022.09.001	TRUE	European:100	European:100	European:100	https://ftp.ebi.ac.uk/pub/databases/spot/pgs/scores/PGS003051/ScoringFiles/PGS003051.txt.gz	2022-11-23	PGS obtained from the Catalog should be cited appropriately, and used in accordance with any licensing restrictions set by the authors. See EBI Terms of Use (https://www.ebi.ac.uk/about/terms-of-use/) for additional details.	1788
PGS003052	ExPRSweb_Smoking_20116-2_DBSLMM_MGI_20211120	Smoking status	smoking status measurement	EFO_0006527	DBSLMM	DBSLMM default parameter	GRCh37	6575783	0	beta	PGP000393	36152628	10.1016/j.ajhg.2022.09.001	TRUE	European:100	European:100	European:100	https://ftp.ebi.ac.uk/pub/databases/spot/pgs/scores/PGS003052/ScoringFiles/PGS003052.txt.gz	2022-11-23	PGS obtained from the Catalog should be cited appropriately, and used in accordance with any licensing restrictions set by the authors. See EBI Terms of Use (https://www.ebi.ac.uk/about/terms-of-use/) for additional details.	5506719
PGS003053	ExPRSweb_Smoking_20116-2_PRSCS_MGI_20211120	Smoking status	smoking status measurement	EFO_0006527	PRS-CS	PRS-CS (auto)auto	GRCh37	1113832	0	beta	PGP000393	36152628	10.1016/j.ajhg.2022.09.001	TRUE	European:100	European:100	European:100	https://ftp.ebi.ac.uk/pub/databases/spot/pgs/scores/PGS003053/ScoringFiles/PGS003053.txt.gz	2022-11-23	PGS obtained from the Catalog should be cited appropriately, and used in accordance with any licensing restrictions set by the authors. See EBI Terms of Use (https://www.ebi.ac.uk/about/terms-of-use/) for additional details.	1106600
PGS003054	ExPRSweb_Smoking_20160_LASSOSUM_MGI_20211120	Smoking status	smoking status measurement	EFO_0006527	lassosum	Lassosum 0.4.4 (MAF >= 1%; autosomal variants only)s=0.9;Lambda=0.00127	GRCh37	595975	0	beta	PGP000393	36152628	10.1016/j.ajhg.2022.09.001	TRUE	European:100	European:100	European:100	https://ftp.ebi.ac.uk/pub/databases/spot/pgs/scores/PGS003054/ScoringFiles/PGS003054.txt.gz	2022-11-23	PGS obtained from the Catalog should be cited appropriately, and used in accordance with any licensing restrictions set by the authors. See EBI Terms of Use (https://www.ebi.ac.uk/about/terms-of-use/) for additional details.	499704
PGS003055	ExPRSweb_Smoking_20160_PT_MGI_20211120	Smoking status	smoking status measurement	EFO_0006527	Pruning and Thresholding (P+T)	LD Clumping (using Plink to calculate LD, MAF >= 1%, r^2 <= 0.1) & P-value threshold <=3.16e-03	GRCh37	8787	0	beta	PGP000393	36152628	10.1016/j.ajhg.2022.09.001	TRUE	European:100	European:100	European:100	https://ftp.ebi.ac.uk/pub/databases/spot/pgs/scores/PGS003055/ScoringFiles/PGS003055.txt.gz	2022-11-23	PGS obtained from the Catalog should be cited appropriately, and used in accordance with any licensing restrictions set by the authors. See EBI Terms of Use (https://www.ebi.ac.uk/about/terms-of-use/) for additional details.	7112
PGS003056	ExPRSweb_Smoking_20160_PLINK_MGI_20211120	Smoking status	smoking status measurement	EFO_0006527	PLINK	LD Clumping through Plink1.9 & P-value threshold <=1.58e-03	GRCh37	14184	0	beta	PGP000393	36152628	10.1016/j.ajhg.2022.09.001	TRUE	European:100	European:100	European:100	https://ftp.ebi.ac.uk/pub/databases/spot/pgs/scores/PGS003056/ScoringFiles/PGS003056.txt.gz	2022-11-23	PGS obtained from the Catalog should be cited appropriately, and used in accordance with any licensing restrictions set by the authors. See EBI Terms of Use (https://www.ebi.ac.uk/about/terms-of-use/) for additional details.	11894
PGS003057	ExPRSweb_Smoking_20160_DBSLMM_MGI_20211120	Smoking status	smoking status measurement	EFO_0006527	DBSLMM	DBSLMM default parameter	GRCh37	7433494	0	beta	PGP000393	36152628	10.1016/j.ajhg.2022.09.001	TRUE	European:100	European:100	European:100	https://ftp.ebi.ac.uk/pub/databases/spot/pgs/scores/PGS003057/ScoringFiles/PGS003057.txt.gz	2022-11-23	PGS obtained from the Catalog should be cited appropriately, and used in accordance with any licensing restrictions set by the authors. See EBI Terms of Use (https://www.ebi.ac.uk/about/terms-of-use/) for additional details.	6231427
PGS003058	ExPRSweb_Smoking_20160_PRSCS_MGI_20211120	Smoking status	smoking status measurement	EFO_0006527	PRS-CS	PRS-CS (auto)auto	GRCh37	1113832	0	beta	PGP000393	36152628	10.1016/j.ajhg.2022.09.001	TRUE	European:100	European:100	European:100	https://ftp.ebi.ac.uk/pub/databases/spot/pgs/scores/PGS003058/ScoringFiles/PGS003058.txt.gz	2022-11-23	PGS obtained from the Catalog should be cited appropriately, and used in accordance with any licensing restrictions set by the authors. See EBI Terms of Use (https://www.ebi.ac.uk/about/terms-of-use/) for additional details.	1106600
PGS003059	ExPRSweb_Smoking_SmokingInitiation_LASSOSUM_MGI_20211120	Smoking status	smoking status measurement	EFO_0006527	lassosum	Lassosum 0.4.4 (MAF >= 1%; autosomal variants only)s=0.9;Lambda=0.001	GRCh37	641463	0	beta	PGP000393	36152628	10.1016/j.ajhg.2022.09.001	TRUE	European:100	European:100	European:100	https://ftp.ebi.ac.uk/pub/databases/spot/pgs/scores/PGS003059/ScoringFiles/PGS003059.txt.gz	2022-11-23	PGS obtained from the Catalog should be cited appropriately, and used in accordance with any licensing restrictions set by the authors. See EBI Terms of Use (https://www.ebi.ac.uk/about/terms-of-use/) for additional details.	538319
PGS003060	ExPRSweb_Smoking_SmokingInitiation_PT_MGI_20211120	Smoking status	smoking status measurement	EFO_0006527	Pruning and Thresholding (P+T)	LD Clumping (using Plink to calculate LD, MAF >= 1%, r^2 <= 0.1) & P-value threshold <=3.16e-03	GRCh37	8148	0	beta	PGP000393	36152628	10.1016/j.ajhg.2022.09.001	TRUE	European:100	European:100	European:100	https://ftp.ebi.ac.uk/pub/databases/spot/pgs/scores/PGS003060/ScoringFiles/PGS003060.txt.gz	2022-11-23	PGS obtained from the Catalog should be cited appropriately, and used in accordance with any licensing restrictions set by the authors. See EBI Terms of Use (https://www.ebi.ac.uk/about/terms-of-use/) for additional details.	6817
PGS003061	ExPRSweb_Smoking_SmokingInitiation_PLINK_MGI_20211120	Smoking status	smoking status measurement	EFO_0006527	PLINK	LD Clumping through Plink1.9 & P-value threshold <=2.51e-03	GRCh37	15848	0	beta	PGP000393	36152628	10.1016/j.ajhg.2022.09.001	TRUE	European:100	European:100	European:100	https://ftp.ebi.ac.uk/pub/databases/spot/pgs/scores/PGS003061/ScoringFiles/PGS003061.txt.gz	2022-11-23	PGS obtained from the Catalog should be cited appropriately, and used in accordance with any licensing restrictions set by the authors. See EBI Terms of Use (https://www.ebi.ac.uk/about/terms-of-use/) for additional details.	12973
PGS003062	ExPRSweb_Smoking_SmokingInitiation_DBSLMM_MGI_20211120	Smoking status	smoking status measurement	EFO_0006527	DBSLMM	DBSLMM default parameter	GRCh37	355	0	beta	PGP000393	36152628	10.1016/j.ajhg.2022.09.001	TRUE	European:100	European:100	European:100	https://ftp.ebi.ac.uk/pub/databases/spot/pgs/scores/PGS003062/ScoringFiles/PGS003062.txt.gz	2022-11-23	PGS obtained from the Catalog should be cited appropriately, and used in accordance with any licensing restrictions set by the authors. See EBI Terms of Use (https://www.ebi.ac.uk/about/terms-of-use/) for additional details.	279
PGS003063	ExPRSweb_Smoking_SmokingInitiation_PRSCS_MGI_20211120	Smoking status	smoking status measurement	EFO_0006527	PRS-CS	PRS-CS (auto)auto_traitSMOKING_prefixSmokingInitiation	GRCh37	1109786	0	beta	PGP000393	36152628	10.1016/j.ajhg.2022.09.001	TRUE	European:100	European:100	European:100	https://ftp.ebi.ac.uk/pub/databases/spot/pgs/scores/PGS003063/ScoringFiles/PGS003063.txt.gz	2022-11-23	PGS obtained from the Catalog should be cited appropriately, and used in accordance with any licensing restrictions set by the authors. See EBI Terms of Use (https://www.ebi.ac.uk/about/terms-of-use/) for additional details.	1102178
PGS003064	ExPRSweb_Smoking_SmokingInitiation_LASSOSUM_UKB_20211120	Smoking status	smoking status measurement	EFO_0006527	lassosum	Lassosum 0.4.4 (MAF >= 1%; autosomal variants only)s=0.2;Lambda=0.001	GRCh37	642068	0	beta	PGP000393	36152628	10.1016/j.ajhg.2022.09.001	TRUE	European:100	European:100	European:100	https://ftp.ebi.ac.uk/pub/databases/spot/pgs/scores/PGS003064/ScoringFiles/PGS003064.txt.gz	2022-11-23	PGS obtained from the Catalog should be cited appropriately, and used in accordance with any licensing restrictions set by the authors. See EBI Terms of Use (https://www.ebi.ac.uk/about/terms-of-use/) for additional details.	538494
PGS003065	ExPRSweb_Smoking_SmokingInitiation_PT_UKB_20211120	Smoking status	smoking status measurement	EFO_0006527	Pruning and Thresholding (P+T)	LD Clumping (using Plink to calculate LD, MAF >= 1%, r^2 <= 0.1) & P-value threshold <=1.00e-02	GRCh37	17138	0	beta	PGP000393	36152628	10.1016/j.ajhg.2022.09.001	TRUE	European:100	European:100	European:100	https://ftp.ebi.ac.uk/pub/databases/spot/pgs/scores/PGS003065/ScoringFiles/PGS003065.txt.gz	2022-11-23	PGS obtained from the Catalog should be cited appropriately, and used in accordance with any licensing restrictions set by the authors. See EBI Terms of Use (https://www.ebi.ac.uk/about/terms-of-use/) for additional details.	14260
PGS003066	ExPRSweb_Smoking_SmokingInitiation_PLINK_UKB_20211120	Smoking status	smoking status measurement	EFO_0006527	PLINK	LD Clumping through Plink1.9 & P-value threshold <=5.00e-02	GRCh37	39469	0	beta	PGP000393	36152628	10.1016/j.ajhg.2022.09.001	TRUE	European:100	European:100	European:100	https://ftp.ebi.ac.uk/pub/databases/spot/pgs/scores/PGS003066/ScoringFiles/PGS003066.txt.gz	2022-11-23	PGS obtained from the Catalog should be cited appropriately, and used in accordance with any licensing restrictions set by the authors. See EBI Terms of Use (https://www.ebi.ac.uk/about/terms-of-use/) for additional details.	31902
PGS003067	ExPRSweb_Smoking_SmokingInitiation_DBSLMM_UKB_20211120	Smoking status	smoking status measurement	EFO_0006527	DBSLMM	DBSLMM default parameter	GRCh37	244	0	beta	PGP000393	36152628	10.1016/j.ajhg.2022.09.001	TRUE	European:100	European:100	European:100	https://ftp.ebi.ac.uk/pub/databases/spot/pgs/scores/PGS003067/ScoringFiles/PGS003067.txt.gz	2022-11-23	PGS obtained from the Catalog should be cited appropriately, and used in accordance with any licensing restrictions set by the authors. See EBI Terms of Use (https://www.ebi.ac.uk/about/terms-of-use/) for additional details.	208
PGS003068	ExPRSweb_Smoking_SmokingInitiation_PRSCS_UKB_20211120	Smoking status	smoking status measurement	EFO_0006527	PRS-CS	PRS-CS (auto)auto	GRCh37	1110662	0	beta	PGP000393	36152628	10.1016/j.ajhg.2022.09.001	TRUE	European:100	European:100	European:100	https://ftp.ebi.ac.uk/pub/databases/spot/pgs/scores/PGS003068/ScoringFiles/PGS003068.txt.gz	2022-11-23	PGS obtained from the Catalog should be cited appropriately, and used in accordance with any licensing restrictions set by the authors. See EBI Terms of Use (https://www.ebi.ac.uk/about/terms-of-use/) for additional details.	1102551
PGS003069	ExPRSweb_SBP_4080-irnt_LASSOSUM_MGI_20211120	Systolic blood pressure	systolic blood pressure	EFO_0006335	lassosum	Lassosum 0.4.4 (MAF >= 1%; autosomal variants only)s=0.9;Lambda=0.00264	GRCh37	775138	0	beta	PGP000393	36152628	10.1016/j.ajhg.2022.09.001	TRUE	European:100	European:100	European:100	https://ftp.ebi.ac.uk/pub/databases/spot/pgs/scores/PGS003069/ScoringFiles/PGS003069.txt.gz	2022-11-23	PGS obtained from the Catalog should be cited appropriately, and used in accordance with any licensing restrictions set by the authors. See EBI Terms of Use (https://www.ebi.ac.uk/about/terms-of-use/) for additional details.	649271
PGS003070	ExPRSweb_SBP_4080-irnt_PT_MGI_20211120	Systolic blood pressure	systolic blood pressure	EFO_0006335	Pruning and Thresholding (P+T)	LD Clumping (using Plink to calculate LD, MAF >= 1%, r^2 <= 0.1) & P-value threshold <=1.00e-02	GRCh37	24765	0	beta	PGP000393	36152628	10.1016/j.ajhg.2022.09.001	TRUE	European:100	European:100	European:100	https://ftp.ebi.ac.uk/pub/databases/spot/pgs/scores/PGS003070/ScoringFiles/PGS003070.txt.gz	2022-11-23	PGS obtained from the Catalog should be cited appropriately, and used in accordance with any licensing restrictions set by the authors. See EBI Terms of Use (https://www.ebi.ac.uk/about/terms-of-use/) for additional details.	20104
PGS003071	ExPRSweb_SBP_4080-irnt_PLINK_MGI_20211120	Systolic blood pressure	systolic blood pressure	EFO_0006335	PLINK	LD Clumping through Plink1.9 & P-value threshold <=2.51e-02	GRCh37	41867	0	beta	PGP000393	36152628	10.1016/j.ajhg.2022.09.001	TRUE	European:100	European:100	European:100	https://ftp.ebi.ac.uk/pub/databases/spot/pgs/scores/PGS003071/ScoringFiles/PGS003071.txt.gz	2022-11-23	PGS obtained from the Catalog should be cited appropriately, and used in accordance with any licensing restrictions set by the authors. See EBI Terms of Use (https://www.ebi.ac.uk/about/terms-of-use/) for additional details.	34912
PGS003072	ExPRSweb_SBP_4080-irnt_DBSLMM_MGI_20211120	Systolic blood pressure	systolic blood pressure	EFO_0006335	DBSLMM	DBSLMM default parameter	GRCh37	7477086	0	beta	PGP000393	36152628	10.1016/j.ajhg.2022.09.001	TRUE	European:100	European:100	European:100	https://ftp.ebi.ac.uk/pub/databases/spot/pgs/scores/PGS003072/ScoringFiles/PGS003072.txt.gz	2022-11-23	PGS obtained from the Catalog should be cited appropriately, and used in accordance with any licensing restrictions set by the authors. See EBI Terms of Use (https://www.ebi.ac.uk/about/terms-of-use/) for additional details.	6268028
PGS003073	ExPRSweb_SBP_4080-irnt_PRSCS_MGI_20211120	Systolic blood pressure	systolic blood pressure	EFO_0006335	PRS-CS	PRS-CS (auto)auto	GRCh37	1113831	0	beta	PGP000393	36152628	10.1016/j.ajhg.2022.09.001	TRUE	European:100	European:100	European:100	https://ftp.ebi.ac.uk/pub/databases/spot/pgs/scores/PGS003073/ScoringFiles/PGS003073.txt.gz	2022-11-23	PGS obtained from the Catalog should be cited appropriately, and used in accordance with any licensing restrictions set by the authors. See EBI Terms of Use (https://www.ebi.ac.uk/about/terms-of-use/) for additional details.	1106599
PGS003074	ExPRSweb_SBP_4080-raw_LASSOSUM_MGI_20211120	Systolic blood pressure	systolic blood pressure	EFO_0006335	lassosum	Lassosum 0.4.4 (MAF >= 1%; autosomal variants only)s=0.9;Lambda=0.00264	GRCh37	730914	0	beta	PGP000393	36152628	10.1016/j.ajhg.2022.09.001	TRUE	European:100	European:100	European:100	https://ftp.ebi.ac.uk/pub/databases/spot/pgs/scores/PGS003074/ScoringFiles/PGS003074.txt.gz	2022-11-23	PGS obtained from the Catalog should be cited appropriately, and used in accordance with any licensing restrictions set by the authors. See EBI Terms of Use (https://www.ebi.ac.uk/about/terms-of-use/) for additional details.	612338
PGS003075	ExPRSweb_SBP_4080-raw_PT_MGI_20211120	Systolic blood pressure	systolic blood pressure	EFO_0006335	Pruning and Thresholding (P+T)	LD Clumping (using Plink to calculate LD, MAF >= 1%, r^2 <= 0.1) & P-value threshold <=5.01e-03	GRCh37	16283	0	beta	PGP000393	36152628	10.1016/j.ajhg.2022.09.001	TRUE	European:100	European:100	European:100	https://ftp.ebi.ac.uk/pub/databases/spot/pgs/scores/PGS003075/ScoringFiles/PGS003075.txt.gz	2022-11-23	PGS obtained from the Catalog should be cited appropriately, and used in accordance with any licensing restrictions set by the authors. See EBI Terms of Use (https://www.ebi.ac.uk/about/terms-of-use/) for additional details.	13266
PGS003076	ExPRSweb_SBP_4080-raw_PLINK_MGI_20211120	Systolic blood pressure	systolic blood pressure	EFO_0006335	PLINK	LD Clumping through Plink1.9 & P-value threshold <=2.00e-02	GRCh37	25673	0	beta	PGP000393	36152628	10.1016/j.ajhg.2022.09.001	TRUE	European:100	European:100	European:100	https://ftp.ebi.ac.uk/pub/databases/spot/pgs/scores/PGS003076/ScoringFiles/PGS003076.txt.gz	2022-11-23	PGS obtained from the Catalog should be cited appropriately, and used in accordance with any licensing restrictions set by the authors. See EBI Terms of Use (https://www.ebi.ac.uk/about/terms-of-use/) for additional details.	21409
PGS003077	ExPRSweb_SBP_4080-raw_DBSLMM_MGI_20211120	Systolic blood pressure	systolic blood pressure	EFO_0006335	DBSLMM	DBSLMM default parameter	GRCh37	7477072	0	beta	PGP000393	36152628	10.1016/j.ajhg.2022.09.001	TRUE	European:100	European:100	European:100	https://ftp.ebi.ac.uk/pub/databases/spot/pgs/scores/PGS003077/ScoringFiles/PGS003077.txt.gz	2022-11-23	PGS obtained from the Catalog should be cited appropriately, and used in accordance with any licensing restrictions set by the authors. See EBI Terms of Use (https://www.ebi.ac.uk/about/terms-of-use/) for additional details.	6268016
PGS003078	ExPRSweb_SBP_4080-raw_PRSCS_MGI_20211120	Systolic blood pressure	systolic blood pressure	EFO_0006335	PRS-CS	PRS-CS (auto)auto	GRCh37	1113831	0	beta	PGP000393	36152628	10.1016/j.ajhg.2022.09.001	TRUE	European:100	European:100	European:100	https://ftp.ebi.ac.uk/pub/databases/spot/pgs/scores/PGS003078/ScoringFiles/PGS003078.txt.gz	2022-11-23	PGS obtained from the Catalog should be cited appropriately, and used in accordance with any licensing restrictions set by the authors. See EBI Terms of Use (https://www.ebi.ac.uk/about/terms-of-use/) for additional details.	1106599
PGS003079	ExPRSweb_SBP_93-irnt_LASSOSUM_MGI_20211120	Systolic blood pressure	systolic blood pressure	EFO_0006335	lassosum	Lassosum 0.4.4 (MAF >= 1%; autosomal variants only)s=0.5;Lambda=0.00886	GRCh37	354112	0	beta	PGP000393	36152628	10.1016/j.ajhg.2022.09.001	TRUE	European:100	European:100	European:100	https://ftp.ebi.ac.uk/pub/databases/spot/pgs/scores/PGS003079/ScoringFiles/PGS003079.txt.gz	2022-11-23	PGS obtained from the Catalog should be cited appropriately, and used in accordance with any licensing restrictions set by the authors. See EBI Terms of Use (https://www.ebi.ac.uk/about/terms-of-use/) for additional details.	296833
PGS003080	ExPRSweb_SBP_93-irnt_PT_MGI_20211120	Systolic blood pressure	systolic blood pressure	EFO_0006335	Pruning and Thresholding (P+T)	LD Clumping (using Plink to calculate LD, MAF >= 1%, r^2 <= 0.1) & P-value threshold <=7.94e-03	GRCh37	11085	0	beta	PGP000393	36152628	10.1016/j.ajhg.2022.09.001	TRUE	European:100	European:100	European:100	https://ftp.ebi.ac.uk/pub/databases/spot/pgs/scores/PGS003080/ScoringFiles/PGS003080.txt.gz	2022-11-23	PGS obtained from the Catalog should be cited appropriately, and used in accordance with any licensing restrictions set by the authors. See EBI Terms of Use (https://www.ebi.ac.uk/about/terms-of-use/) for additional details.	9096
PGS003081	ExPRSweb_SBP_93-irnt_PLINK_MGI_20211120	Systolic blood pressure	systolic blood pressure	EFO_0006335	PLINK	LD Clumping through Plink1.9 & P-value threshold <=5.00e-02	GRCh37	22519	0	beta	PGP000393	36152628	10.1016/j.ajhg.2022.09.001	TRUE	European:100	European:100	European:100	https://ftp.ebi.ac.uk/pub/databases/spot/pgs/scores/PGS003081/ScoringFiles/PGS003081.txt.gz	2022-11-23	PGS obtained from the Catalog should be cited appropriately, and used in accordance with any licensing restrictions set by the authors. See EBI Terms of Use (https://www.ebi.ac.uk/about/terms-of-use/) for additional details.	18918
PGS003082	ExPRSweb_SBP_93-irnt_DBSLMM_MGI_20211120	Systolic blood pressure	systolic blood pressure	EFO_0006335	DBSLMM	DBSLMM default parameter	GRCh37	6341932	0	beta	PGP000393	36152628	10.1016/j.ajhg.2022.09.001	TRUE	European:100	European:100	European:100	https://ftp.ebi.ac.uk/pub/databases/spot/pgs/scores/PGS003082/ScoringFiles/PGS003082.txt.gz	2022-11-23	PGS obtained from the Catalog should be cited appropriately, and used in accordance with any licensing restrictions set by the authors. See EBI Terms of Use (https://www.ebi.ac.uk/about/terms-of-use/) for additional details.	5316185
PGS003083	ExPRSweb_SBP_93-irnt_PRSCS_MGI_20211120	Systolic blood pressure	systolic blood pressure	EFO_0006335	PRS-CS	PRS-CS (auto)auto	GRCh37	1113774	0	beta	PGP000393	36152628	10.1016/j.ajhg.2022.09.001	TRUE	European:100	European:100	European:100	https://ftp.ebi.ac.uk/pub/databases/spot/pgs/scores/PGS003083/ScoringFiles/PGS003083.txt.gz	2022-11-23	PGS obtained from the Catalog should be cited appropriately, and used in accordance with any licensing restrictions set by the authors. See EBI Terms of Use (https://www.ebi.ac.uk/about/terms-of-use/) for additional details.	1106543
PGS003084	ExPRSweb_SBP_93-raw_LASSOSUM_MGI_20211120	Systolic blood pressure	systolic blood pressure	EFO_0006335	lassosum	Lassosum 0.4.4 (MAF >= 1%; autosomal variants only)s=0.9;Lambda=0.00886	GRCh37	353555	0	beta	PGP000393	36152628	10.1016/j.ajhg.2022.09.001	TRUE	European:100	European:100	European:100	https://ftp.ebi.ac.uk/pub/databases/spot/pgs/scores/PGS003084/ScoringFiles/PGS003084.txt.gz	2022-11-23	PGS obtained from the Catalog should be cited appropriately, and used in accordance with any licensing restrictions set by the authors. See EBI Terms of Use (https://www.ebi.ac.uk/about/terms-of-use/) for additional details.	296391
PGS003085	ExPRSweb_SBP_93-raw_PT_MGI_20211120	Systolic blood pressure	systolic blood pressure	EFO_0006335	Pruning and Thresholding (P+T)	LD Clumping (using Plink to calculate LD, MAF >= 1%, r^2 <= 0.1) & P-value threshold <=1.00e-02	GRCh37	13447	0	beta	PGP000393	36152628	10.1016/j.ajhg.2022.09.001	TRUE	European:100	European:100	European:100	https://ftp.ebi.ac.uk/pub/databases/spot/pgs/scores/PGS003085/ScoringFiles/PGS003085.txt.gz	2022-11-23	PGS obtained from the Catalog should be cited appropriately, and used in accordance with any licensing restrictions set by the authors. See EBI Terms of Use (https://www.ebi.ac.uk/about/terms-of-use/) for additional details.	11023
PGS003086	ExPRSweb_SBP_93-raw_PLINK_MGI_20211120	Systolic blood pressure	systolic blood pressure	EFO_0006335	PLINK	LD Clumping through Plink1.9 & P-value threshold <=3.98e-02	GRCh37	27471	0	beta	PGP000393	36152628	10.1016/j.ajhg.2022.09.001	TRUE	European:100	European:100	European:100	https://ftp.ebi.ac.uk/pub/databases/spot/pgs/scores/PGS003086/ScoringFiles/PGS003086.txt.gz	2022-11-23	PGS obtained from the Catalog should be cited appropriately, and used in accordance with any licensing restrictions set by the authors. See EBI Terms of Use (https://www.ebi.ac.uk/about/terms-of-use/) for additional details.	23138
PGS003087	ExPRSweb_SBP_93-raw_DBSLMM_MGI_20211120	Systolic blood pressure	systolic blood pressure	EFO_0006335	DBSLMM	DBSLMM default parameter	GRCh37	6762103	0	beta	PGP000393	36152628	10.1016/j.ajhg.2022.09.001	TRUE	European:100	European:100	European:100	https://ftp.ebi.ac.uk/pub/databases/spot/pgs/scores/PGS003087/ScoringFiles/PGS003087.txt.gz	2022-11-23	PGS obtained from the Catalog should be cited appropriately, and used in accordance with any licensing restrictions set by the authors. See EBI Terms of Use (https://www.ebi.ac.uk/about/terms-of-use/) for additional details.	5666564
PGS003088	ExPRSweb_SBP_93-raw_PRSCS_MGI_20211120	Systolic blood pressure	systolic blood pressure	EFO_0006335	PRS-CS	PRS-CS (auto)auto	GRCh37	1113774	0	beta	PGP000393	36152628	10.1016/j.ajhg.2022.09.001	TRUE	European:100	European:100	European:100	https://ftp.ebi.ac.uk/pub/databases/spot/pgs/scores/PGS003088/ScoringFiles/PGS003088.txt.gz	2022-11-23	PGS obtained from the Catalog should be cited appropriately, and used in accordance with any licensing restrictions set by the authors. See EBI Terms of Use (https://www.ebi.ac.uk/about/terms-of-use/) for additional details.	1106543
PGS003089	ExPRSweb_T2D_2443_LASSOSUM_MGI_20211120	Type 2 diabetes (T2D)	type 2 diabetes mellitus	MONDO_0005148	lassosum	Lassosum 0.4.4 (MAF >= 1%; autosomal variants only)s=0.9;Lambda=0.00264	GRCh37	488969	0	beta	PGP000393	36152628	10.1016/j.ajhg.2022.09.001	TRUE	European:100	European:100	European:100	https://ftp.ebi.ac.uk/pub/databases/spot/pgs/scores/PGS003089/ScoringFiles/PGS003089.txt.gz	2022-11-23	PGS obtained from the Catalog should be cited appropriately, and used in accordance with any licensing restrictions set by the authors. See EBI Terms of Use (https://www.ebi.ac.uk/about/terms-of-use/) for additional details.	409653
PGS003090	ExPRSweb_T2D_2443_PT_MGI_20211120	Type 2 diabetes (T2D)	type 2 diabetes mellitus	MONDO_0005148	Pruning and Thresholding (P+T)	LD Clumping (using Plink to calculate LD, MAF >= 1%, r^2 <= 0.1) & P-value threshold <=3.98e-04	GRCh37	1888	0	beta	PGP000393	36152628	10.1016/j.ajhg.2022.09.001	TRUE	European:100	European:100	European:100	https://ftp.ebi.ac.uk/pub/databases/spot/pgs/scores/PGS003090/ScoringFiles/PGS003090.txt.gz	2022-11-23	PGS obtained from the Catalog should be cited appropriately, and used in accordance with any licensing restrictions set by the authors. See EBI Terms of Use (https://www.ebi.ac.uk/about/terms-of-use/) for additional details.	1476
PGS003091	ExPRSweb_T2D_2443_PLINK_MGI_20211120	Type 2 diabetes (T2D)	type 2 diabetes mellitus	MONDO_0005148	PLINK	LD Clumping through Plink1.9 & P-value threshold <=3.98e-04	GRCh37	2707	0	beta	PGP000393	36152628	10.1016/j.ajhg.2022.09.001	TRUE	European:100	European:100	European:100	https://ftp.ebi.ac.uk/pub/databases/spot/pgs/scores/PGS003091/ScoringFiles/PGS003091.txt.gz	2022-11-23	PGS obtained from the Catalog should be cited appropriately, and used in accordance with any licensing restrictions set by the authors. See EBI Terms of Use (https://www.ebi.ac.uk/about/terms-of-use/) for additional details.	2241
PGS003092	ExPRSweb_T2D_2443_DBSLMM_MGI_20211120	Type 2 diabetes (T2D)	type 2 diabetes mellitus	MONDO_0005148	DBSLMM	DBSLMM default parameter	GRCh37	10304000	0	beta	PGP000393	36152628	10.1016/j.ajhg.2022.09.001	TRUE	European:100	European:100	European:100	https://ftp.ebi.ac.uk/pub/databases/spot/pgs/scores/PGS003092/ScoringFiles/PGS003092.txt.gz	2022-11-23	PGS obtained from the Catalog should be cited appropriately, and used in accordance with any licensing restrictions set by the authors. See EBI Terms of Use (https://www.ebi.ac.uk/about/terms-of-use/) for additional details.	8625927
PGS003093	ExPRSweb_T2D_2443_PRSCS_MGI_20211120	Type 2 diabetes (T2D)	type 2 diabetes mellitus	MONDO_0005148	PRS-CS	PRS-CS (auto)	GRCh37	1113832	0	beta	PGP000393	36152628	10.1016/j.ajhg.2022.09.001	TRUE	European:100	European:100	European:100	https://ftp.ebi.ac.uk/pub/databases/spot/pgs/scores/PGS003093/ScoringFiles/PGS003093.txt.gz	2022-11-23	PGS obtained from the Catalog should be cited appropriately, and used in accordance with any licensing restrictions set by the authors. See EBI Terms of Use (https://www.ebi.ac.uk/about/terms-of-use/) for additional details.	1106600
PGS003094	ExPRSweb_T2D_29358691-GCST005413_LASSOSUM_MGI_20211120	Type 2 diabetes (T2D)	type 2 diabetes mellitus	MONDO_0005148	lassosum	Lassosum 0.4.4 (MAF >= 1%; autosomal variants only)s=0.9;Lambda=0.00886	GRCh37	266890	0	beta	PGP000393	36152628	10.1016/j.ajhg.2022.09.001	TRUE	European:100	European:100	European:100	https://ftp.ebi.ac.uk/pub/databases/spot/pgs/scores/PGS003094/ScoringFiles/PGS003094.txt.gz	2022-11-23	PGS obtained from the Catalog should be cited appropriately, and used in accordance with any licensing restrictions set by the authors. See EBI Terms of Use (https://www.ebi.ac.uk/about/terms-of-use/) for additional details.	226708
PGS003095	ExPRSweb_T2D_29358691-GCST005413_PT_MGI_20211120	Type 2 diabetes (T2D)	type 2 diabetes mellitus	MONDO_0005148	Pruning and Thresholding (P+T)	LD Clumping (using Plink to calculate LD, MAF >= 1%, r^2 <= 0.1) & P-value threshold <=3.98e-07	GRCh37	45	0	beta	PGP000393	36152628	10.1016/j.ajhg.2022.09.001	TRUE	European:100	European:100	European:100	https://ftp.ebi.ac.uk/pub/databases/spot/pgs/scores/PGS003095/ScoringFiles/PGS003095.txt.gz	2022-11-23	PGS obtained from the Catalog should be cited appropriately, and used in accordance with any licensing restrictions set by the authors. See EBI Terms of Use (https://www.ebi.ac.uk/about/terms-of-use/) for additional details.	35
PGS003096	ExPRSweb_T2D_29358691-GCST005413_PLINK_MGI_20211120	Type 2 diabetes (T2D)	type 2 diabetes mellitus	MONDO_0005148	PLINK	LD Clumping through Plink1.9 & P-value threshold <=7.94e-07	GRCh37	46	0	beta	PGP000393	36152628	10.1016/j.ajhg.2022.09.001	TRUE	European:100	European:100	European:100	https://ftp.ebi.ac.uk/pub/databases/spot/pgs/scores/PGS003096/ScoringFiles/PGS003096.txt.gz	2022-11-23	PGS obtained from the Catalog should be cited appropriately, and used in accordance with any licensing restrictions set by the authors. See EBI Terms of Use (https://www.ebi.ac.uk/about/terms-of-use/) for additional details.	36
PGS003097	ExPRSweb_T2D_29358691-GCST005413_DBSLMM_MGI_20211120	Type 2 diabetes (T2D)	type 2 diabetes mellitus	MONDO_0005148	DBSLMM	DBSLMM default parameter	GRCh37	229	0	beta	PGP000393	36152628	10.1016/j.ajhg.2022.09.001	TRUE	European:100	European:100	European:100	https://ftp.ebi.ac.uk/pub/databases/spot/pgs/scores/PGS003097/ScoringFiles/PGS003097.txt.gz	2022-11-23	PGS obtained from the Catalog should be cited appropriately, and used in accordance with any licensing restrictions set by the authors. See EBI Terms of Use (https://www.ebi.ac.uk/about/terms-of-use/) for additional details.	188
PGS003098	ExPRSweb_T2D_29358691-GCST005413_PRSCS_MGI_20211120	Type 2 diabetes (T2D)	type 2 diabetes mellitus	MONDO_0005148	PRS-CS	PRS-CS (auto)	GRCh37	1116101	0	beta	PGP000393	36152628	10.1016/j.ajhg.2022.09.001	TRUE	European:100	European:100	European:100	https://ftp.ebi.ac.uk/pub/databases/spot/pgs/scores/PGS003098/ScoringFiles/PGS003098.txt.gz	2022-11-23	PGS obtained from the Catalog should be cited appropriately, and used in accordance with any licensing restrictions set by the authors. See EBI Terms of Use (https://www.ebi.ac.uk/about/terms-of-use/) for additional details.	1108622
PGS003099	ExPRSweb_T2D_30054458-GCST006867_LASSOSUM_MGI_20211120	Type 2 diabetes (T2D)	type 2 diabetes mellitus	MONDO_0005148	lassosum	Lassosum 0.4.4 (MAF >= 1%; autosomal variants only)s=0.2;Lambda=0.00886	GRCh37	555512	0	beta	PGP000393	36152628	10.1016/j.ajhg.2022.09.001	TRUE	European:100	European:100	European:100	https://ftp.ebi.ac.uk/pub/databases/spot/pgs/scores/PGS003099/ScoringFiles/PGS003099.txt.gz	2022-11-23	PGS obtained from the Catalog should be cited appropriately, and used in accordance with any licensing restrictions set by the authors. See EBI Terms of Use (https://www.ebi.ac.uk/about/terms-of-use/) for additional details.	467275
PGS003100	ExPRSweb_T2D_30054458-GCST006867_PT_MGI_20211120	Type 2 diabetes (T2D)	type 2 diabetes mellitus	MONDO_0005148	Pruning and Thresholding (P+T)	LD Clumping (using Plink to calculate LD, MAF >= 1%, r^2 <= 0.1) & P-value threshold <=5.00e-03	GRCh37	5693	0	beta	PGP000393	36152628	10.1016/j.ajhg.2022.09.001	TRUE	European:100	European:100	European:100	https://ftp.ebi.ac.uk/pub/databases/spot/pgs/scores/PGS003100/ScoringFiles/PGS003100.txt.gz	2022-11-23	PGS obtained from the Catalog should be cited appropriately, and used in accordance with any licensing restrictions set by the authors. See EBI Terms of Use (https://www.ebi.ac.uk/about/terms-of-use/) for additional details.	4874
PGS003101	ExPRSweb_T2D_30054458-GCST006867_PLINK_MGI_20211120	Type 2 diabetes (T2D)	type 2 diabetes mellitus	MONDO_0005148	PLINK	LD Clumping through Plink1.9 & P-value threshold <=5.00e-03	GRCh37	5693	0	beta	PGP000393	36152628	10.1016/j.ajhg.2022.09.001	TRUE	European:100	European:100	European:100	https://ftp.ebi.ac.uk/pub/databases/spot/pgs/scores/PGS003101/ScoringFiles/PGS003101.txt.gz	2022-11-23	PGS obtained from the Catalog should be cited appropriately, and used in accordance with any licensing restrictions set by the authors. See EBI Terms of Use (https://www.ebi.ac.uk/about/terms-of-use/) for additional details.	4874
PGS003102	ExPRSweb_T2D_30054458-GCST006867_DBSLMM_MGI_20211120	Type 2 diabetes (T2D)	type 2 diabetes mellitus	MONDO_0005148	DBSLMM	DBSLMM default parameter	GRCh37	5052574	0	beta	PGP000393	36152628	10.1016/j.ajhg.2022.09.001	TRUE	European:100	European:100	European:100	https://ftp.ebi.ac.uk/pub/databases/spot/pgs/scores/PGS003102/ScoringFiles/PGS003102.txt.gz	2022-11-23	PGS obtained from the Catalog should be cited appropriately, and used in accordance with any licensing restrictions set by the authors. See EBI Terms of Use (https://www.ebi.ac.uk/about/terms-of-use/) for additional details.	4251224
PGS003103	ExPRSweb_T2D_30054458-GCST006867_PRSCS_MGI_20211120	Type 2 diabetes (T2D)	type 2 diabetes mellitus	MONDO_0005148	PRS-CS	PRS-CS (auto)	GRCh37	945820	0	beta	PGP000393	36152628	10.1016/j.ajhg.2022.09.001	TRUE	European:100	European:100	European:100	https://ftp.ebi.ac.uk/pub/databases/spot/pgs/scores/PGS003103/ScoringFiles/PGS003103.txt.gz	2022-11-23	PGS obtained from the Catalog should be cited appropriately, and used in accordance with any licensing restrictions set by the authors. See EBI Terms of Use (https://www.ebi.ac.uk/about/terms-of-use/) for additional details.	941591
PGS003104	ExPRSweb_T2D_METAANALYSIS-DIAGRAM_LASSOSUM_MGI_20211120	Type 2 diabetes (T2D)	type 2 diabetes mellitus	MONDO_0005148	lassosum	Lassosum 0.4.4 (MAF >= 1%; autosomal variants only)s=0.9;Lambda=0.00546	GRCh37	374510	0	beta	PGP000393	36152628	10.1016/j.ajhg.2022.09.001	TRUE	European:100	European:100	European:100	https://ftp.ebi.ac.uk/pub/databases/spot/pgs/scores/PGS003104/ScoringFiles/PGS003104.txt.gz	2022-11-23	PGS obtained from the Catalog should be cited appropriately, and used in accordance with any licensing restrictions set by the authors. See EBI Terms of Use (https://www.ebi.ac.uk/about/terms-of-use/) for additional details.	317047
PGS003105	ExPRSweb_T2D_METAANALYSIS-DIAGRAM_PT_MGI_20211120	Type 2 diabetes (T2D)	type 2 diabetes mellitus	MONDO_0005148	Pruning and Thresholding (P+T)	LD Clumping (using Plink to calculate LD, MAF >= 1%, r^2 <= 0.1) & P-value threshold <=5.00e-06	GRCh37	187	0	beta	PGP000393	36152628	10.1016/j.ajhg.2022.09.001	TRUE	European:100	European:100	European:100	https://ftp.ebi.ac.uk/pub/databases/spot/pgs/scores/PGS003105/ScoringFiles/PGS003105.txt.gz	2022-11-23	PGS obtained from the Catalog should be cited appropriately, and used in accordance with any licensing restrictions set by the authors. See EBI Terms of Use (https://www.ebi.ac.uk/about/terms-of-use/) for additional details.	154
PGS003106	ExPRSweb_T2D_METAANALYSIS-DIAGRAM_PLINK_MGI_20211120	Type 2 diabetes (T2D)	type 2 diabetes mellitus	MONDO_0005148	PLINK	LD Clumping through Plink1.9 & P-value threshold <=5.00e-06	GRCh37	187	0	beta	PGP000393	36152628	10.1016/j.ajhg.2022.09.001	TRUE	European:100	European:100	European:100	https://ftp.ebi.ac.uk/pub/databases/spot/pgs/scores/PGS003106/ScoringFiles/PGS003106.txt.gz	2022-11-23	PGS obtained from the Catalog should be cited appropriately, and used in accordance with any licensing restrictions set by the authors. See EBI Terms of Use (https://www.ebi.ac.uk/about/terms-of-use/) for additional details.	154
PGS003107	ExPRSweb_T2D_METAANALYSIS-DIAGRAM_DBSLMM_MGI_20211120	Type 2 diabetes (T2D)	type 2 diabetes mellitus	MONDO_0005148	DBSLMM	DBSLMM default parameter	GRCh37	995	0	beta	PGP000393	36152628	10.1016/j.ajhg.2022.09.001	TRUE	European:100	European:100	European:100	https://ftp.ebi.ac.uk/pub/databases/spot/pgs/scores/PGS003107/ScoringFiles/PGS003107.txt.gz	2022-11-23	PGS obtained from the Catalog should be cited appropriately, and used in accordance with any licensing restrictions set by the authors. See EBI Terms of Use (https://www.ebi.ac.uk/about/terms-of-use/) for additional details.	797
PGS003108	ExPRSweb_T2D_METAANALYSIS-DIAGRAM_PRSCS_MGI_20211120	Type 2 diabetes (T2D)	type 2 diabetes mellitus	MONDO_0005148	PRS-CS	PRS-CS (auto)	GRCh37	1118480	0	beta	PGP000393	36152628	10.1016/j.ajhg.2022.09.001	TRUE	European:100	European:100	European:100	https://ftp.ebi.ac.uk/pub/databases/spot/pgs/scores/PGS003108/ScoringFiles/PGS003108.txt.gz	2022-11-23	PGS obtained from the Catalog should be cited appropriately, and used in accordance with any licensing restrictions set by the authors. See EBI Terms of Use (https://www.ebi.ac.uk/about/terms-of-use/) for additional details.	1111006
PGS003109	ExPRSweb_T2D_29358691-GCST005413_LASSOSUM_UKB_20211120	Type 2 diabetes (T2D)	type 2 diabetes mellitus	MONDO_0005148	lassosum	Lassosum 0.4.4 (MAF >= 1%; autosomal variants only)s=0.9;Lambda=0.00886	GRCh37	311565	0	beta	PGP000393	36152628	10.1016/j.ajhg.2022.09.001	TRUE	European:100	European:100	European:100	https://ftp.ebi.ac.uk/pub/databases/spot/pgs/scores/PGS003109/ScoringFiles/PGS003109.txt.gz	2022-11-23	PGS obtained from the Catalog should be cited appropriately, and used in accordance with any licensing restrictions set by the authors. See EBI Terms of Use (https://www.ebi.ac.uk/about/terms-of-use/) for additional details.	239572
PGS003110	ExPRSweb_T2D_29358691-GCST005413_PT_UKB_20211120	Type 2 diabetes (T2D)	type 2 diabetes mellitus	MONDO_0005148	Pruning and Thresholding (P+T)	LD Clumping (using Plink to calculate LD, MAF >= 1%, r^2 <= 0.1) & P-value threshold <=7.94e-06	GRCh37	118	0	beta	PGP000393	36152628	10.1016/j.ajhg.2022.09.001	TRUE	European:100	European:100	European:100	https://ftp.ebi.ac.uk/pub/databases/spot/pgs/scores/PGS003110/ScoringFiles/PGS003110.txt.gz	2022-11-23	PGS obtained from the Catalog should be cited appropriately, and used in accordance with any licensing restrictions set by the authors. See EBI Terms of Use (https://www.ebi.ac.uk/about/terms-of-use/) for additional details.	77
PGS003111	ExPRSweb_T2D_29358691-GCST005413_PLINK_UKB_20211120	Type 2 diabetes (T2D)	type 2 diabetes mellitus	MONDO_0005148	PLINK	LD Clumping through Plink1.9 & P-value threshold <=3.98e-06	GRCh37	143	0	beta	PGP000393	36152628	10.1016/j.ajhg.2022.09.001	TRUE	European:100	European:100	European:100	https://ftp.ebi.ac.uk/pub/databases/spot/pgs/scores/PGS003111/ScoringFiles/PGS003111.txt.gz	2022-11-23	PGS obtained from the Catalog should be cited appropriately, and used in accordance with any licensing restrictions set by the authors. See EBI Terms of Use (https://www.ebi.ac.uk/about/terms-of-use/) for additional details.	98
PGS003112	ExPRSweb_T2D_29358691-GCST005413_DBSLMM_UKB_20211120	Type 2 diabetes (T2D)	type 2 diabetes mellitus	MONDO_0005148	DBSLMM	DBSLMM default parameter	GRCh37	222	0	beta	PGP000393	36152628	10.1016/j.ajhg.2022.09.001	TRUE	European:100	European:100	European:100	https://ftp.ebi.ac.uk/pub/databases/spot/pgs/scores/PGS003112/ScoringFiles/PGS003112.txt.gz	2022-11-23	PGS obtained from the Catalog should be cited appropriately, and used in accordance with any licensing restrictions set by the authors. See EBI Terms of Use (https://www.ebi.ac.uk/about/terms-of-use/) for additional details.	147
PGS003113	ExPRSweb_T2D_29358691-GCST005413_PRSCS_UKB_20211120	Type 2 diabetes (T2D)	type 2 diabetes mellitus	MONDO_0005148	PRS-CS	PRS-CS (auto)	GRCh37	1117087	0	beta	PGP000393	36152628	10.1016/j.ajhg.2022.09.001	TRUE	European:100	European:100	European:100	https://ftp.ebi.ac.uk/pub/databases/spot/pgs/scores/PGS003113/ScoringFiles/PGS003113.txt.gz	2022-11-23	PGS obtained from the Catalog should be cited appropriately, and used in accordance with any licensing restrictions set by the authors. See EBI Terms of Use (https://www.ebi.ac.uk/about/terms-of-use/) for additional details.	1109125
PGS003114	ExPRSweb_T2D_30054458-GCST006867_LASSOSUM_UKB_20211120	Type 2 diabetes (T2D)	type 2 diabetes mellitus	MONDO_0005148	lassosum	Lassosum 0.4.4 (MAF >= 1%; autosomal variants only)s=0.2;Lambda=0.001	GRCh37	555528	0	beta	PGP000393	36152628	10.1016/j.ajhg.2022.09.001	TRUE	European:100	European:100	European:100	https://ftp.ebi.ac.uk/pub/databases/spot/pgs/scores/PGS003114/ScoringFiles/PGS003114.txt.gz	2022-11-23	PGS obtained from the Catalog should be cited appropriately, and used in accordance with any licensing restrictions set by the authors. See EBI Terms of Use (https://www.ebi.ac.uk/about/terms-of-use/) for additional details.	467281
PGS003115	ExPRSweb_T2D_30054458-GCST006867_PT_UKB_20211120	Type 2 diabetes (T2D)	type 2 diabetes mellitus	MONDO_0005148	Pruning and Thresholding (P+T)	LD Clumping (using Plink to calculate LD, MAF >= 1%, r^2 <= 0.1) & P-value threshold <=1.00e-01	GRCh37	31462	0	beta	PGP000393	36152628	10.1016/j.ajhg.2022.09.001	TRUE	European:100	European:100	European:100	https://ftp.ebi.ac.uk/pub/databases/spot/pgs/scores/PGS003115/ScoringFiles/PGS003115.txt.gz	2022-11-23	PGS obtained from the Catalog should be cited appropriately, and used in accordance with any licensing restrictions set by the authors. See EBI Terms of Use (https://www.ebi.ac.uk/about/terms-of-use/) for additional details.	26685
PGS003116	ExPRSweb_T2D_30054458-GCST006867_PLINK_UKB_20211120	Type 2 diabetes (T2D)	type 2 diabetes mellitus	MONDO_0005148	PLINK	LD Clumping through Plink1.9 & P-value threshold <=1.00e-01	GRCh37	31462	0	beta	PGP000393	36152628	10.1016/j.ajhg.2022.09.001	TRUE	European:100	European:100	European:100	https://ftp.ebi.ac.uk/pub/databases/spot/pgs/scores/PGS003116/ScoringFiles/PGS003116.txt.gz	2022-11-23	PGS obtained from the Catalog should be cited appropriately, and used in accordance with any licensing restrictions set by the authors. See EBI Terms of Use (https://www.ebi.ac.uk/about/terms-of-use/) for additional details.	26685
PGS003117	ExPRSweb_T2D_30054458-GCST006867_DBSLMM_UKB_20211120	Type 2 diabetes (T2D)	type 2 diabetes mellitus	MONDO_0005148	DBSLMM	DBSLMM default parameter	GRCh37	5052993	0	beta	PGP000393	36152628	10.1016/j.ajhg.2022.09.001	TRUE	European:100	European:100	European:100	https://ftp.ebi.ac.uk/pub/databases/spot/pgs/scores/PGS003117/ScoringFiles/PGS003117.txt.gz	2022-11-23	PGS obtained from the Catalog should be cited appropriately, and used in accordance with any licensing restrictions set by the authors. See EBI Terms of Use (https://www.ebi.ac.uk/about/terms-of-use/) for additional details.	4251381
PGS003118	ExPRSweb_T2D_30054458-GCST006867_PRSCS_UKB_20211120	Type 2 diabetes (T2D)	type 2 diabetes mellitus	MONDO_0005148	PRS-CS	PRS-CS (auto)	GRCh37	945921	0	beta	PGP000393	36152628	10.1016/j.ajhg.2022.09.001	TRUE	European:100	European:100	European:100	https://ftp.ebi.ac.uk/pub/databases/spot/pgs/scores/PGS003118/ScoringFiles/PGS003118.txt.gz	2022-11-23	PGS obtained from the Catalog should be cited appropriately, and used in accordance with any licensing restrictions set by the authors. See EBI Terms of Use (https://www.ebi.ac.uk/about/terms-of-use/) for additional details.	941640
PGS003119	ExPRSweb_T2D_METAANALYSIS-DIAGRAM_LASSOSUM_UKB_20211120	Type 2 diabetes (T2D)	type 2 diabetes mellitus	MONDO_0005148	lassosum	Lassosum 0.4.4 (MAF >= 1%; autosomal variants only)s=0.9;Lambda=0.00546	GRCh37	407553	0	beta	PGP000393	36152628	10.1016/j.ajhg.2022.09.001	TRUE	European:100	European:100	European:100	https://ftp.ebi.ac.uk/pub/databases/spot/pgs/scores/PGS003119/ScoringFiles/PGS003119.txt.gz	2022-11-23	PGS obtained from the Catalog should be cited appropriately, and used in accordance with any licensing restrictions set by the authors. See EBI Terms of Use (https://www.ebi.ac.uk/about/terms-of-use/) for additional details.	333891
PGS003120	ExPRSweb_T2D_METAANALYSIS-DIAGRAM_PT_UKB_20211120	Type 2 diabetes (T2D)	type 2 diabetes mellitus	MONDO_0005148	Pruning and Thresholding (P+T)	LD Clumping (using Plink to calculate LD, MAF >= 1%, r^2 <= 0.1) & P-value threshold <=5.00e-06	GRCh37	193	0	beta	PGP000393	36152628	10.1016/j.ajhg.2022.09.001	TRUE	European:100	European:100	European:100	https://ftp.ebi.ac.uk/pub/databases/spot/pgs/scores/PGS003120/ScoringFiles/PGS003120.txt.gz	2022-11-23	PGS obtained from the Catalog should be cited appropriately, and used in accordance with any licensing restrictions set by the authors. See EBI Terms of Use (https://www.ebi.ac.uk/about/terms-of-use/) for additional details.	153
PGS003121	ExPRSweb_T2D_METAANALYSIS-DIAGRAM_PLINK_UKB_20211120	Type 2 diabetes (T2D)	type 2 diabetes mellitus	MONDO_0005148	PLINK	LD Clumping through Plink1.9 & P-value threshold <=5.00e-06	GRCh37	193	0	beta	PGP000393	36152628	10.1016/j.ajhg.2022.09.001	TRUE	European:100	European:100	European:100	https://ftp.ebi.ac.uk/pub/databases/spot/pgs/scores/PGS003121/ScoringFiles/PGS003121.txt.gz	2022-11-23	PGS obtained from the Catalog should be cited appropriately, and used in accordance with any licensing restrictions set by the authors. See EBI Terms of Use (https://www.ebi.ac.uk/about/terms-of-use/) for additional details.	153
PGS003122	ExPRSweb_T2D_METAANALYSIS-DIAGRAM_DBSLMM_UKB_20211120	Type 2 diabetes (T2D)	type 2 diabetes mellitus	MONDO_0005148	DBSLMM	DBSLMM default parameter	GRCh37	264	0	beta	PGP000393	36152628	10.1016/j.ajhg.2022.09.001	TRUE	European:100	European:100	European:100	https://ftp.ebi.ac.uk/pub/databases/spot/pgs/scores/PGS003122/ScoringFiles/PGS003122.txt.gz	2022-11-23	PGS obtained from the Catalog should be cited appropriately, and used in accordance with any licensing restrictions set by the authors. See EBI Terms of Use (https://www.ebi.ac.uk/about/terms-of-use/) for additional details.	205
PGS003123	ExPRSweb_T2D_METAANALYSIS-DIAGRAM_PRSCS_UKB_20211120	Type 2 diabetes (T2D)	type 2 diabetes mellitus	MONDO_0005148	PRS-CS	PRS-CS (auto)	GRCh37	1119522	0	beta	PGP000393	36152628	10.1016/j.ajhg.2022.09.001	TRUE	European:100	European:100	European:100	https://ftp.ebi.ac.uk/pub/databases/spot/pgs/scores/PGS003123/ScoringFiles/PGS003123.txt.gz	2022-11-23	PGS obtained from the Catalog should be cited appropriately, and used in accordance with any licensing restrictions set by the authors. See EBI Terms of Use (https://www.ebi.ac.uk/about/terms-of-use/) for additional details.	1111523
PGS003124	ExPRSweb_Thinness_STILTS-UKHLS_LASSOSUM_MGI_20211120	Thinness	body mass index	EFO_0004340	lassosum	Lassosum 0.4.4 (MAF >= 1%; autosomal variants only)s=1;Lambda=0.02336	GRCh37	224595	0	beta	PGP000393	36152628	10.1016/j.ajhg.2022.09.001	TRUE	European:100	European:100	European:100	https://ftp.ebi.ac.uk/pub/databases/spot/pgs/scores/PGS003124/ScoringFiles/PGS003124.txt.gz	2022-11-23	PGS obtained from the Catalog should be cited appropriately, and used in accordance with any licensing restrictions set by the authors. See EBI Terms of Use (https://www.ebi.ac.uk/about/terms-of-use/) for additional details.	191035
PGS003125	ExPRSweb_Thinness_STILTS-UKHLS_PT_MGI_20211120	Thinness	body mass index	EFO_0004340	Pruning and Thresholding (P+T)	LD Clumping (using Plink to calculate LD, MAF >= 1%, r^2 <= 0.1) & P-value threshold <=1.58e-04	GRCh37	256	0	beta	PGP000393	36152628	10.1016/j.ajhg.2022.09.001	TRUE	European:100	European:100	European:100	https://ftp.ebi.ac.uk/pub/databases/spot/pgs/scores/PGS003125/ScoringFiles/PGS003125.txt.gz	2022-11-23	PGS obtained from the Catalog should be cited appropriately, and used in accordance with any licensing restrictions set by the authors. See EBI Terms of Use (https://www.ebi.ac.uk/about/terms-of-use/) for additional details.	214
PGS003126	ExPRSweb_Thinness_STILTS-UKHLS_PLINK_MGI_20211120	Thinness	body mass index	EFO_0004340	PLINK	LD Clumping through Plink1.9 & P-value threshold <=3.16e-04	GRCh37	351	0	beta	PGP000393	36152628	10.1016/j.ajhg.2022.09.001	TRUE	European:100	European:100	European:100	https://ftp.ebi.ac.uk/pub/databases/spot/pgs/scores/PGS003126/ScoringFiles/PGS003126.txt.gz	2022-11-23	PGS obtained from the Catalog should be cited appropriately, and used in accordance with any licensing restrictions set by the authors. See EBI Terms of Use (https://www.ebi.ac.uk/about/terms-of-use/) for additional details.	283
PGS003127	ExPRSweb_Thinness_STILTS-UKHLS_DBSLMM_MGI_20211120	Thinness	body mass index	EFO_0004340	DBSLMM	DBSLMM default parameter	GRCh37	344981	0	beta	PGP000393	36152628	10.1016/j.ajhg.2022.09.001	TRUE	European:100	European:100	European:100	https://ftp.ebi.ac.uk/pub/databases/spot/pgs/scores/PGS003127/ScoringFiles/PGS003127.txt.gz	2022-11-23	PGS obtained from the Catalog should be cited appropriately, and used in accordance with any licensing restrictions set by the authors. See EBI Terms of Use (https://www.ebi.ac.uk/about/terms-of-use/) for additional details.	292659
PGS003128	ExPRSweb_Thinness_STILTS-UKHLS_PRSCS_MGI_20211120	Thinness	body mass index	EFO_0004340	PRS-CS	PRS-CS (auto)auto_traitBMI_prefixSTILTS_UKHLS	GRCh37	1116425	0	beta	PGP000393	36152628	10.1016/j.ajhg.2022.09.001	TRUE	European:100	European:100	European:100	https://ftp.ebi.ac.uk/pub/databases/spot/pgs/scores/PGS003128/ScoringFiles/PGS003128.txt.gz	2022-11-23	PGS obtained from the Catalog should be cited appropriately, and used in accordance with any licensing restrictions set by the authors. See EBI Terms of Use (https://www.ebi.ac.uk/about/terms-of-use/) for additional details.	1108725
PGS003129	ExPRSweb_Thinness_STILTS-UKHLS_LASSOSUM_UKB_20211120	Thinness	body mass index	EFO_0004340	lassosum	Lassosum 0.4.4 (MAF >= 1%; autosomal variants only)s=1;Lambda=0.001	GRCh37	281336	0	beta	PGP000393	36152628	10.1016/j.ajhg.2022.09.001	TRUE	European:100	European:100	European:100	https://ftp.ebi.ac.uk/pub/databases/spot/pgs/scores/PGS003129/ScoringFiles/PGS003129.txt.gz	2022-11-23	PGS obtained from the Catalog should be cited appropriately, and used in accordance with any licensing restrictions set by the authors. See EBI Terms of Use (https://www.ebi.ac.uk/about/terms-of-use/) for additional details.	205195
PGS003130	ExPRSweb_Thinness_STILTS-UKHLS_PT_UKB_20211120	Thinness	body mass index	EFO_0004340	Pruning and Thresholding (P+T)	LD Clumping (using Plink to calculate LD, MAF >= 1%, r^2 <= 0.1) & P-value threshold <=2.51e-03	GRCh37	4280	0	beta	PGP000393	36152628	10.1016/j.ajhg.2022.09.001	TRUE	European:100	European:100	European:100	https://ftp.ebi.ac.uk/pub/databases/spot/pgs/scores/PGS003130/ScoringFiles/PGS003130.txt.gz	2022-11-23	PGS obtained from the Catalog should be cited appropriately, and used in accordance with any licensing restrictions set by the authors. See EBI Terms of Use (https://www.ebi.ac.uk/about/terms-of-use/) for additional details.	2578
PGS003131	ExPRSweb_Thinness_STILTS-UKHLS_PLINK_UKB_20211120	Thinness	body mass index	EFO_0004340	PLINK	LD Clumping through Plink1.9 & P-value threshold <=3.16e-02	GRCh37	5164	0	beta	PGP000393	36152628	10.1016/j.ajhg.2022.09.001	TRUE	European:100	European:100	European:100	https://ftp.ebi.ac.uk/pub/databases/spot/pgs/scores/PGS003131/ScoringFiles/PGS003131.txt.gz	2022-11-23	PGS obtained from the Catalog should be cited appropriately, and used in accordance with any licensing restrictions set by the authors. See EBI Terms of Use (https://www.ebi.ac.uk/about/terms-of-use/) for additional details.	3538
PGS003132	ExPRSweb_Thinness_STILTS-UKHLS_DBSLMM_UKB_20211120	Thinness	body mass index	EFO_0004340	DBSLMM	DBSLMM default parameter	GRCh37	41698	0	beta	PGP000393	36152628	10.1016/j.ajhg.2022.09.001	TRUE	European:100	European:100	European:100	https://ftp.ebi.ac.uk/pub/databases/spot/pgs/scores/PGS003132/ScoringFiles/PGS003132.txt.gz	2022-11-23	PGS obtained from the Catalog should be cited appropriately, and used in accordance with any licensing restrictions set by the authors. See EBI Terms of Use (https://www.ebi.ac.uk/about/terms-of-use/) for additional details.	33017
PGS003133	ExPRSweb_Thinness_STILTS-UKHLS_PRSCS_UKB_20211120	Thinness	body mass index	EFO_0004340	PRS-CS	PRS-CS (auto)auto	GRCh37	1117469	0	beta	PGP000393	36152628	10.1016/j.ajhg.2022.09.001	TRUE	European:100	European:100	European:100	https://ftp.ebi.ac.uk/pub/databases/spot/pgs/scores/PGS003133/ScoringFiles/PGS003133.txt.gz	2022-11-23	PGS obtained from the Catalog should be cited appropriately, and used in accordance with any licensing restrictions set by the authors. See EBI Terms of Use (https://www.ebi.ac.uk/about/terms-of-use/) for additional details.	1109255
PGS003134	ExPRSweb_TC_30690-irnt_LASSOSUM_MGI_20211120	Total cholesterol	total cholesterol measurement	EFO_0004574	lassosum	Lassosum 0.4.4 (MAF >= 1%; autosomal variants only)s=0.9;Lambda=0.00336	GRCh37	585328	0	beta	PGP000393	36152628	10.1016/j.ajhg.2022.09.001	TRUE	European:100	European:100	European:100	https://ftp.ebi.ac.uk/pub/databases/spot/pgs/scores/PGS003134/ScoringFiles/PGS003134.txt.gz	2022-11-23	PGS obtained from the Catalog should be cited appropriately, and used in accordance with any licensing restrictions set by the authors. See EBI Terms of Use (https://www.ebi.ac.uk/about/terms-of-use/) for additional details.	490422
PGS003135	ExPRSweb_TC_30690-irnt_PT_MGI_20211120	Total cholesterol	total cholesterol measurement	EFO_0004574	Pruning and Thresholding (P+T)	LD Clumping (using Plink to calculate LD, MAF >= 1%, r^2 <= 0.1) & P-value threshold <=2.00e-04	GRCh37	2822	0	beta	PGP000393	36152628	10.1016/j.ajhg.2022.09.001	TRUE	European:100	European:100	European:100	https://ftp.ebi.ac.uk/pub/databases/spot/pgs/scores/PGS003135/ScoringFiles/PGS003135.txt.gz	2022-11-23	PGS obtained from the Catalog should be cited appropriately, and used in accordance with any licensing restrictions set by the authors. See EBI Terms of Use (https://www.ebi.ac.uk/about/terms-of-use/) for additional details.	2319
PGS003136	ExPRSweb_TC_30690-irnt_PLINK_MGI_20211120	Total cholesterol	total cholesterol measurement	EFO_0004574	PLINK	LD Clumping through Plink1.9 & P-value threshold <=2.00e-04	GRCh37	3566	0	beta	PGP000393	36152628	10.1016/j.ajhg.2022.09.001	TRUE	European:100	European:100	European:100	https://ftp.ebi.ac.uk/pub/databases/spot/pgs/scores/PGS003136/ScoringFiles/PGS003136.txt.gz	2022-11-23	PGS obtained from the Catalog should be cited appropriately, and used in accordance with any licensing restrictions set by the authors. See EBI Terms of Use (https://www.ebi.ac.uk/about/terms-of-use/) for additional details.	2943
PGS003137	ExPRSweb_TC_30690-irnt_DBSLMM_MGI_20211120	Total cholesterol	total cholesterol measurement	EFO_0004574	DBSLMM	DBSLMM default parameter	GRCh37	7459292	0	beta	PGP000393	36152628	10.1016/j.ajhg.2022.09.001	TRUE	European:100	European:100	European:100	https://ftp.ebi.ac.uk/pub/databases/spot/pgs/scores/PGS003137/ScoringFiles/PGS003137.txt.gz	2022-11-23	PGS obtained from the Catalog should be cited appropriately, and used in accordance with any licensing restrictions set by the authors. See EBI Terms of Use (https://www.ebi.ac.uk/about/terms-of-use/) for additional details.	6253145
PGS003138	ExPRSweb_TC_30690-irnt_PRSCS_MGI_20211120	Total cholesterol	total cholesterol measurement	EFO_0004574	PRS-CS	PRS-CS (auto)auto	GRCh37	1113831	0	beta	PGP000393	36152628	10.1016/j.ajhg.2022.09.001	TRUE	European:100	European:100	European:100	https://ftp.ebi.ac.uk/pub/databases/spot/pgs/scores/PGS003138/ScoringFiles/PGS003138.txt.gz	2022-11-23	PGS obtained from the Catalog should be cited appropriately, and used in accordance with any licensing restrictions set by the authors. See EBI Terms of Use (https://www.ebi.ac.uk/about/terms-of-use/) for additional details.	1106599
PGS003139	ExPRSweb_TC_30690-raw_LASSOSUM_MGI_20211120	Total cholesterol	total cholesterol measurement	EFO_0004574	lassosum	Lassosum 0.4.4 (MAF >= 1%; autosomal variants only)s=0.9;Lambda=0.00336	GRCh37	569518	0	beta	PGP000393	36152628	10.1016/j.ajhg.2022.09.001	TRUE	European:100	European:100	European:100	https://ftp.ebi.ac.uk/pub/databases/spot/pgs/scores/PGS003139/ScoringFiles/PGS003139.txt.gz	2022-11-23	PGS obtained from the Catalog should be cited appropriately, and used in accordance with any licensing restrictions set by the authors. See EBI Terms of Use (https://www.ebi.ac.uk/about/terms-of-use/) for additional details.	477106
PGS003140	ExPRSweb_TC_30690-raw_PT_MGI_20211120	Total cholesterol	total cholesterol measurement	EFO_0004574	Pruning and Thresholding (P+T)	LD Clumping (using Plink to calculate LD, MAF >= 1%, r^2 <= 0.1) & P-value threshold <=2.00e-04	GRCh37	2863	0	beta	PGP000393	36152628	10.1016/j.ajhg.2022.09.001	TRUE	European:100	European:100	European:100	https://ftp.ebi.ac.uk/pub/databases/spot/pgs/scores/PGS003140/ScoringFiles/PGS003140.txt.gz	2022-11-23	PGS obtained from the Catalog should be cited appropriately, and used in accordance with any licensing restrictions set by the authors. See EBI Terms of Use (https://www.ebi.ac.uk/about/terms-of-use/) for additional details.	2352
PGS003141	ExPRSweb_TC_30690-raw_PLINK_MGI_20211120	Total cholesterol	total cholesterol measurement	EFO_0004574	PLINK	LD Clumping through Plink1.9 & P-value threshold <=3.16e-04	GRCh37	3604	0	beta	PGP000393	36152628	10.1016/j.ajhg.2022.09.001	TRUE	European:100	European:100	European:100	https://ftp.ebi.ac.uk/pub/databases/spot/pgs/scores/PGS003141/ScoringFiles/PGS003141.txt.gz	2022-11-23	PGS obtained from the Catalog should be cited appropriately, and used in accordance with any licensing restrictions set by the authors. See EBI Terms of Use (https://www.ebi.ac.uk/about/terms-of-use/) for additional details.	2976
PGS003142	ExPRSweb_TC_30690-raw_DBSLMM_MGI_20211120	Total cholesterol	total cholesterol measurement	EFO_0004574	DBSLMM	DBSLMM default parameter	GRCh37	7459288	0	beta	PGP000393	36152628	10.1016/j.ajhg.2022.09.001	TRUE	European:100	European:100	European:100	https://ftp.ebi.ac.uk/pub/databases/spot/pgs/scores/PGS003142/ScoringFiles/PGS003142.txt.gz	2022-11-23	PGS obtained from the Catalog should be cited appropriately, and used in accordance with any licensing restrictions set by the authors. See EBI Terms of Use (https://www.ebi.ac.uk/about/terms-of-use/) for additional details.	6253142
PGS003143	ExPRSweb_TC_30690-raw_PRSCS_MGI_20211120	Total cholesterol	total cholesterol measurement	EFO_0004574	PRS-CS	PRS-CS (auto)auto	GRCh37	1113831	0	beta	PGP000393	36152628	10.1016/j.ajhg.2022.09.001	TRUE	European:100	European:100	European:100	https://ftp.ebi.ac.uk/pub/databases/spot/pgs/scores/PGS003143/ScoringFiles/PGS003143.txt.gz	2022-11-23	PGS obtained from the Catalog should be cited appropriately, and used in accordance with any licensing restrictions set by the authors. See EBI Terms of Use (https://www.ebi.ac.uk/about/terms-of-use/) for additional details.	1106599
PGS003144	ExPRSweb_TG_30870-irnt_LASSOSUM_MGI_20211120	Triglycerides	triglyceride measurement	EFO_0004530	lassosum	Lassosum 0.4.4 (MAF >= 1%; autosomal variants only)s=0.9;Lambda=0.00264	GRCh37	762608	0	beta	PGP000393	36152628	10.1016/j.ajhg.2022.09.001	TRUE	European:100	European:100	European:100	https://ftp.ebi.ac.uk/pub/databases/spot/pgs/scores/PGS003144/ScoringFiles/PGS003144.txt.gz	2022-11-23	PGS obtained from the Catalog should be cited appropriately, and used in accordance with any licensing restrictions set by the authors. See EBI Terms of Use (https://www.ebi.ac.uk/about/terms-of-use/) for additional details.	638263
PGS003145	ExPRSweb_TG_30870-irnt_PT_MGI_20211120	Triglycerides	triglyceride measurement	EFO_0004530	Pruning and Thresholding (P+T)	LD Clumping (using Plink to calculate LD, MAF >= 1%, r^2 <= 0.1) & P-value threshold <=1.58e-03	GRCh37	9693	0	beta	PGP000393	36152628	10.1016/j.ajhg.2022.09.001	TRUE	European:100	European:100	European:100	https://ftp.ebi.ac.uk/pub/databases/spot/pgs/scores/PGS003145/ScoringFiles/PGS003145.txt.gz	2022-11-23	PGS obtained from the Catalog should be cited appropriately, and used in accordance with any licensing restrictions set by the authors. See EBI Terms of Use (https://www.ebi.ac.uk/about/terms-of-use/) for additional details.	7867
PGS003146	ExPRSweb_TG_30870-irnt_PLINK_MGI_20211120	Triglycerides	triglyceride measurement	EFO_0004530	PLINK	LD Clumping through Plink1.9 & P-value threshold <=6.31e-05	GRCh37	13680	0	beta	PGP000393	36152628	10.1016/j.ajhg.2022.09.001	TRUE	European:100	European:100	European:100	https://ftp.ebi.ac.uk/pub/databases/spot/pgs/scores/PGS003146/ScoringFiles/PGS003146.txt.gz	2022-11-23	PGS obtained from the Catalog should be cited appropriately, and used in accordance with any licensing restrictions set by the authors. See EBI Terms of Use (https://www.ebi.ac.uk/about/terms-of-use/) for additional details.	11435
PGS003147	ExPRSweb_TG_30870-irnt_DBSLMM_MGI_20211120	Triglycerides	triglyceride measurement	EFO_0004530	DBSLMM	DBSLMM default parameter	GRCh37	8924773	0	beta	PGP000393	36152628	10.1016/j.ajhg.2022.09.001	TRUE	European:100	European:100	European:100	https://ftp.ebi.ac.uk/pub/databases/spot/pgs/scores/PGS003147/ScoringFiles/PGS003147.txt.gz	2022-11-23	PGS obtained from the Catalog should be cited appropriately, and used in accordance with any licensing restrictions set by the authors. See EBI Terms of Use (https://www.ebi.ac.uk/about/terms-of-use/) for additional details.	7477793
PGS003148	ExPRSweb_TG_30870-irnt_PRSCS_MGI_20211120	Triglycerides	triglyceride measurement	EFO_0004530	PRS-CS	PRS-CS (auto)auto	GRCh37	1113831	0	beta	PGP000393	36152628	10.1016/j.ajhg.2022.09.001	TRUE	European:100	European:100	European:100	https://ftp.ebi.ac.uk/pub/databases/spot/pgs/scores/PGS003148/ScoringFiles/PGS003148.txt.gz	2022-11-23	PGS obtained from the Catalog should be cited appropriately, and used in accordance with any licensing restrictions set by the authors. See EBI Terms of Use (https://www.ebi.ac.uk/about/terms-of-use/) for additional details.	1106599
PGS003149	ExPRSweb_TG_30870-raw_LASSOSUM_MGI_20211120	Triglycerides	triglyceride measurement	EFO_0004530	lassosum	Lassosum 0.4.4 (MAF >= 1%; autosomal variants only)s=0.9;Lambda=0.00264	GRCh37	705677	0	beta	PGP000393	36152628	10.1016/j.ajhg.2022.09.001	TRUE	European:100	European:100	European:100	https://ftp.ebi.ac.uk/pub/databases/spot/pgs/scores/PGS003149/ScoringFiles/PGS003149.txt.gz	2022-11-23	PGS obtained from the Catalog should be cited appropriately, and used in accordance with any licensing restrictions set by the authors. See EBI Terms of Use (https://www.ebi.ac.uk/about/terms-of-use/) for additional details.	590601
PGS003150	ExPRSweb_TG_30870-raw_PT_MGI_20211120	Triglycerides	triglyceride measurement	EFO_0004530	Pruning and Thresholding (P+T)	LD Clumping (using Plink to calculate LD, MAF >= 1%, r^2 <= 0.1) & P-value threshold <=5.00e-04	GRCh37	5113	0	beta	PGP000393	36152628	10.1016/j.ajhg.2022.09.001	TRUE	European:100	European:100	European:100	https://ftp.ebi.ac.uk/pub/databases/spot/pgs/scores/PGS003150/ScoringFiles/PGS003150.txt.gz	2022-11-23	PGS obtained from the Catalog should be cited appropriately, and used in accordance with any licensing restrictions set by the authors. See EBI Terms of Use (https://www.ebi.ac.uk/about/terms-of-use/) for additional details.	4135
PGS003151	ExPRSweb_TG_30870-raw_PLINK_MGI_20211120	Triglycerides	triglyceride measurement	EFO_0004530	PLINK	LD Clumping through Plink1.9 & P-value threshold <=3.98e-04	GRCh37	6730	0	beta	PGP000393	36152628	10.1016/j.ajhg.2022.09.001	TRUE	European:100	European:100	European:100	https://ftp.ebi.ac.uk/pub/databases/spot/pgs/scores/PGS003151/ScoringFiles/PGS003151.txt.gz	2022-11-23	PGS obtained from the Catalog should be cited appropriately, and used in accordance with any licensing restrictions set by the authors. See EBI Terms of Use (https://www.ebi.ac.uk/about/terms-of-use/) for additional details.	5640
PGS003152	ExPRSweb_TG_30870-raw_DBSLMM_MGI_20211120	Triglycerides	triglyceride measurement	EFO_0004530	DBSLMM	DBSLMM default parameter	GRCh37	8924752	0	beta	PGP000393	36152628	10.1016/j.ajhg.2022.09.001	TRUE	European:100	European:100	European:100	https://ftp.ebi.ac.uk/pub/databases/spot/pgs/scores/PGS003152/ScoringFiles/PGS003152.txt.gz	2022-11-23	PGS obtained from the Catalog should be cited appropriately, and used in accordance with any licensing restrictions set by the authors. See EBI Terms of Use (https://www.ebi.ac.uk/about/terms-of-use/) for additional details.	7477781
PGS003153	ExPRSweb_TG_30870-raw_PRSCS_MGI_20211120	Triglycerides	triglyceride measurement	EFO_0004530	PRS-CS	PRS-CS (auto)auto	GRCh37	1113831	0	beta	PGP000393	36152628	10.1016/j.ajhg.2022.09.001	TRUE	European:100	European:100	European:100	https://ftp.ebi.ac.uk/pub/databases/spot/pgs/scores/PGS003153/ScoringFiles/PGS003153.txt.gz	2022-11-23	PGS obtained from the Catalog should be cited appropriately, and used in accordance with any licensing restrictions set by the authors. See EBI Terms of Use (https://www.ebi.ac.uk/about/terms-of-use/) for additional details.	1106599
PGS003154	ExPRSweb_VitB12_100013-irnt_LASSOSUM_MGI_20211120	Vitamin B12	vitamin B12 measurement	EFO_0004620	lassosum	Lassosum 0.4.4 (MAF >= 1%; autosomal variants only)s=1;Lambda=0.00695	GRCh37	314838	0	beta	PGP000393	36152628	10.1016/j.ajhg.2022.09.001	TRUE	European:100	European:100	European:100	https://ftp.ebi.ac.uk/pub/databases/spot/pgs/scores/PGS003154/ScoringFiles/PGS003154.txt.gz	2022-11-23	PGS obtained from the Catalog should be cited appropriately, and used in accordance with any licensing restrictions set by the authors. See EBI Terms of Use (https://www.ebi.ac.uk/about/terms-of-use/) for additional details.	264589
PGS003155	ExPRSweb_VitB12_100013-irnt_PT_MGI_20211120	Vitamin B12	vitamin B12 measurement	EFO_0004620	Pruning and Thresholding (P+T)	LD Clumping (using Plink to calculate LD, MAF >= 1%, r^2 <= 0.1) & P-value threshold <=3.98e-02	GRCh37	40176	0	beta	PGP000393	36152628	10.1016/j.ajhg.2022.09.001	TRUE	European:100	European:100	European:100	https://ftp.ebi.ac.uk/pub/databases/spot/pgs/scores/PGS003155/ScoringFiles/PGS003155.txt.gz	2022-11-23	PGS obtained from the Catalog should be cited appropriately, and used in accordance with any licensing restrictions set by the authors. See EBI Terms of Use (https://www.ebi.ac.uk/about/terms-of-use/) for additional details.	32754
PGS003156	ExPRSweb_VitB12_100013-irnt_PLINK_MGI_20211120	Vitamin B12	vitamin B12 measurement	EFO_0004620	PLINK	LD Clumping through Plink1.9 & P-value threshold <=2.00e-03	GRCh37	88908	0	beta	PGP000393	36152628	10.1016/j.ajhg.2022.09.001	TRUE	European:100	European:100	European:100	https://ftp.ebi.ac.uk/pub/databases/spot/pgs/scores/PGS003156/ScoringFiles/PGS003156.txt.gz	2022-11-23	PGS obtained from the Catalog should be cited appropriately, and used in accordance with any licensing restrictions set by the authors. See EBI Terms of Use (https://www.ebi.ac.uk/about/terms-of-use/) for additional details.	74501
PGS003157	ExPRSweb_VitB12_100013-irnt_DBSLMM_MGI_20211120	Vitamin B12	vitamin B12 measurement	EFO_0004620	DBSLMM	DBSLMM default parameter	GRCh37	10318270	0	beta	PGP000393	36152628	10.1016/j.ajhg.2022.09.001	TRUE	European:100	European:100	European:100	https://ftp.ebi.ac.uk/pub/databases/spot/pgs/scores/PGS003157/ScoringFiles/PGS003157.txt.gz	2022-11-23	PGS obtained from the Catalog should be cited appropriately, and used in accordance with any licensing restrictions set by the authors. See EBI Terms of Use (https://www.ebi.ac.uk/about/terms-of-use/) for additional details.	8638530
PGS003158	ExPRSweb_VitB12_100013-irnt_PRSCS_MGI_20211120	Vitamin B12	vitamin B12 measurement	EFO_0004620	PRS-CS	PRS-CS (auto)	GRCh37	1113819	0	beta	PGP000393	36152628	10.1016/j.ajhg.2022.09.001	TRUE	European:100	European:100	European:100	https://ftp.ebi.ac.uk/pub/databases/spot/pgs/scores/PGS003158/ScoringFiles/PGS003158.txt.gz	2022-11-23	PGS obtained from the Catalog should be cited appropriately, and used in accordance with any licensing restrictions set by the authors. See EBI Terms of Use (https://www.ebi.ac.uk/about/terms-of-use/) for additional details.	1106587
PGS003159	ExPRSweb_VitB12_100013-raw_LASSOSUM_MGI_20211120	Vitamin B12	vitamin B12 measurement	EFO_0004620	lassosum	Lassosum 0.4.4 (MAF >= 1%; autosomal variants only)s=0.5;Lambda=0.001	GRCh37	313902	0	beta	PGP000393	36152628	10.1016/j.ajhg.2022.09.001	TRUE	European:100	European:100	European:100	https://ftp.ebi.ac.uk/pub/databases/spot/pgs/scores/PGS003159/ScoringFiles/PGS003159.txt.gz	2022-11-23	PGS obtained from the Catalog should be cited appropriately, and used in accordance with any licensing restrictions set by the authors. See EBI Terms of Use (https://www.ebi.ac.uk/about/terms-of-use/) for additional details.	263482
PGS003160	ExPRSweb_VitB12_100013-raw_PT_MGI_20211120	Vitamin B12	vitamin B12 measurement	EFO_0004620	Pruning and Thresholding (P+T)	LD Clumping (using Plink to calculate LD, MAF >= 1%, r^2 <= 0.1) & P-value threshold <=1.00e-01	GRCh37	83714	0	beta	PGP000393	36152628	10.1016/j.ajhg.2022.09.001	TRUE	European:100	European:100	European:100	https://ftp.ebi.ac.uk/pub/databases/spot/pgs/scores/PGS003160/ScoringFiles/PGS003160.txt.gz	2022-11-23	PGS obtained from the Catalog should be cited appropriately, and used in accordance with any licensing restrictions set by the authors. See EBI Terms of Use (https://www.ebi.ac.uk/about/terms-of-use/) for additional details.	68002
PGS003161	ExPRSweb_VitB12_100013-raw_PLINK_MGI_20211120	Vitamin B12	vitamin B12 measurement	EFO_0004620	PLINK	LD Clumping through Plink1.9 & P-value threshold <=5.00e-06	GRCh37	190297	0	beta	PGP000393	36152628	10.1016/j.ajhg.2022.09.001	TRUE	European:100	European:100	European:100	https://ftp.ebi.ac.uk/pub/databases/spot/pgs/scores/PGS003161/ScoringFiles/PGS003161.txt.gz	2022-11-23	PGS obtained from the Catalog should be cited appropriately, and used in accordance with any licensing restrictions set by the authors. See EBI Terms of Use (https://www.ebi.ac.uk/about/terms-of-use/) for additional details.	159298
PGS003162	ExPRSweb_VitB12_100013-raw_DBSLMM_MGI_20211120	Vitamin B12	vitamin B12 measurement	EFO_0004620	DBSLMM	DBSLMM default parameter	GRCh37	10318272	0	beta	PGP000393	36152628	10.1016/j.ajhg.2022.09.001	TRUE	European:100	European:100	European:100	https://ftp.ebi.ac.uk/pub/databases/spot/pgs/scores/PGS003162/ScoringFiles/PGS003162.txt.gz	2022-11-23	PGS obtained from the Catalog should be cited appropriately, and used in accordance with any licensing restrictions set by the authors. See EBI Terms of Use (https://www.ebi.ac.uk/about/terms-of-use/) for additional details.	8638532
PGS003163	ExPRSweb_VitB12_100013-raw_PRSCS_MGI_20211120	Vitamin B12	vitamin B12 measurement	EFO_0004620	PRS-CS	PRS-CS (auto)	GRCh37	1113819	0	beta	PGP000393	36152628	10.1016/j.ajhg.2022.09.001	TRUE	European:100	European:100	European:100	https://ftp.ebi.ac.uk/pub/databases/spot/pgs/scores/PGS003163/ScoringFiles/PGS003163.txt.gz	2022-11-23	PGS obtained from the Catalog should be cited appropriately, and used in accordance with any licensing restrictions set by the authors. See EBI Terms of Use (https://www.ebi.ac.uk/about/terms-of-use/) for additional details.	1106587
PGS003164	ExPRSweb_VitB12_Wood-et-al-2013-1000G_LASSOSUM_MGI_20211120	Vitamin B12	vitamin B12 measurement	EFO_0004620	lassosum	Lassosum 0.4.4 (MAF >= 1%; autosomal variants only)s=1;Lambda=0.1	GRCh37	263612	0	beta	PGP000393	36152628	10.1016/j.ajhg.2022.09.001	TRUE	European:100	European:100	European:100	https://ftp.ebi.ac.uk/pub/databases/spot/pgs/scores/PGS003164/ScoringFiles/PGS003164.txt.gz	2022-11-23	PGS obtained from the Catalog should be cited appropriately, and used in accordance with any licensing restrictions set by the authors. See EBI Terms of Use (https://www.ebi.ac.uk/about/terms-of-use/) for additional details.	224462
PGS003165	ExPRSweb_VitB12_Wood-et-al-2013-1000G_PT_MGI_20211120	Vitamin B12	vitamin B12 measurement	EFO_0004620	Pruning and Thresholding (P+T)	LD Clumping (using Plink to calculate LD, MAF >= 1%, r^2 <= 0.1) & P-value threshold <=2.51e-06	GRCh37	9	0	beta	PGP000393	36152628	10.1016/j.ajhg.2022.09.001	TRUE	European:100	European:100	European:100	https://ftp.ebi.ac.uk/pub/databases/spot/pgs/scores/PGS003165/ScoringFiles/PGS003165.txt.gz	2022-11-23	PGS obtained from the Catalog should be cited appropriately, and used in accordance with any licensing restrictions set by the authors. See EBI Terms of Use (https://www.ebi.ac.uk/about/terms-of-use/) for additional details.	8
PGS003166	ExPRSweb_VitB12_Wood-et-al-2013-1000G_PLINK_MGI_20211120	Vitamin B12	vitamin B12 measurement	EFO_0004620	PLINK	LD Clumping through Plink1.9 & P-value threshold <=2.51e-06	GRCh37	9	0	beta	PGP000393	36152628	10.1016/j.ajhg.2022.09.001	TRUE	European:100	European:100	European:100	https://ftp.ebi.ac.uk/pub/databases/spot/pgs/scores/PGS003166/ScoringFiles/PGS003166.txt.gz	2022-11-23	PGS obtained from the Catalog should be cited appropriately, and used in accordance with any licensing restrictions set by the authors. See EBI Terms of Use (https://www.ebi.ac.uk/about/terms-of-use/) for additional details.	8
PGS003167	ExPRSweb_VitB12_Wood-et-al-2013-1000G_DBSLMM_MGI_20211120	Vitamin B12	vitamin B12 measurement	EFO_0004620	DBSLMM	DBSLMM default parameter	GRCh37	9805	0	beta	PGP000393	36152628	10.1016/j.ajhg.2022.09.001	TRUE	European:100	European:100	European:100	https://ftp.ebi.ac.uk/pub/databases/spot/pgs/scores/PGS003167/ScoringFiles/PGS003167.txt.gz	2022-11-23	PGS obtained from the Catalog should be cited appropriately, and used in accordance with any licensing restrictions set by the authors. See EBI Terms of Use (https://www.ebi.ac.uk/about/terms-of-use/) for additional details.	5945
PGS003168	ExPRSweb_VitB12_Wood-et-al-2013-1000G_PRSCS_MGI_20211120	Vitamin B12	vitamin B12 measurement	EFO_0004620	PRS-CS	PRS-CS (auto)	GRCh37	1100788	0	beta	PGP000393	36152628	10.1016/j.ajhg.2022.09.001	TRUE	European:100	European:100	European:100	https://ftp.ebi.ac.uk/pub/databases/spot/pgs/scores/PGS003168/ScoringFiles/PGS003168.txt.gz	2022-11-23	PGS obtained from the Catalog should be cited appropriately, and used in accordance with any licensing restrictions set by the authors. See EBI Terms of Use (https://www.ebi.ac.uk/about/terms-of-use/) for additional details.	1094253
PGS003169	ExPRSweb_VitB12_Wood-et-al-2013-1000G_LASSOSUM_UKB_20211120	Vitamin B12	vitamin B12 measurement	EFO_0004620	lassosum	Lassosum 0.4.4 (MAF >= 1%; autosomal variants only)s=0.9;Lambda=0.1	GRCh37	291530	0	beta	PGP000393	36152628	10.1016/j.ajhg.2022.09.001	TRUE	European:100	European:100	Not Reported:100	https://ftp.ebi.ac.uk/pub/databases/spot/pgs/scores/PGS003169/ScoringFiles/PGS003169.txt.gz	2022-11-23	PGS obtained from the Catalog should be cited appropriately, and used in accordance with any licensing restrictions set by the authors. See EBI Terms of Use (https://www.ebi.ac.uk/about/terms-of-use/) for additional details.	241141
PGS003170	ExPRSweb_VitB12_Wood-et-al-2013-1000G_PT_UKB_20211120	Vitamin B12	vitamin B12 measurement	EFO_0004620	Pruning and Thresholding (P+T)	LD Clumping (using Plink to calculate LD, MAF >= 1%, r^2 <= 0.1) & P-value threshold <=1.00e-03	GRCh37	2232	0	beta	PGP000393	36152628	10.1016/j.ajhg.2022.09.001	TRUE	European:100	European:100	Not Reported:100	https://ftp.ebi.ac.uk/pub/databases/spot/pgs/scores/PGS003170/ScoringFiles/PGS003170.txt.gz	2022-11-23	PGS obtained from the Catalog should be cited appropriately, and used in accordance with any licensing restrictions set by the authors. See EBI Terms of Use (https://www.ebi.ac.uk/about/terms-of-use/) for additional details.	1699
PGS003171	ExPRSweb_VitB12_Wood-et-al-2013-1000G_PLINK_UKB_20211120	Vitamin B12	vitamin B12 measurement	EFO_0004620	PLINK	LD Clumping through Plink1.9 & P-value threshold <=1.00e-03	GRCh37	2232	0	beta	PGP000393	36152628	10.1016/j.ajhg.2022.09.001	TRUE	European:100	European:100	Not Reported:100	https://ftp.ebi.ac.uk/pub/databases/spot/pgs/scores/PGS003171/ScoringFiles/PGS003171.txt.gz	2022-11-23	PGS obtained from the Catalog should be cited appropriately, and used in accordance with any licensing restrictions set by the authors. See EBI Terms of Use (https://www.ebi.ac.uk/about/terms-of-use/) for additional details.	1699
PGS003172	ExPRSweb_VitB12_Wood-et-al-2013-1000G_DBSLMM_UKB_20211120	Vitamin B12	vitamin B12 measurement	EFO_0004620	DBSLMM	DBSLMM default parameter	GRCh37	5880	0	beta	PGP000393	36152628	10.1016/j.ajhg.2022.09.001	TRUE	European:100	European:100	Not Reported:100	https://ftp.ebi.ac.uk/pub/databases/spot/pgs/scores/PGS003172/ScoringFiles/PGS003172.txt.gz	2022-11-23	PGS obtained from the Catalog should be cited appropriately, and used in accordance with any licensing restrictions set by the authors. See EBI Terms of Use (https://www.ebi.ac.uk/about/terms-of-use/) for additional details.	2451
PGS003173	ExPRSweb_VitB12_Wood-et-al-2013-1000G_PRSCS_UKB_20211120	Vitamin B12	vitamin B12 measurement	EFO_0004620	PRS-CS	PRS-CS (auto)auto	GRCh37	1101425	0	beta	PGP000393	36152628	10.1016/j.ajhg.2022.09.001	TRUE	European:100	European:100	Not Reported:100	https://ftp.ebi.ac.uk/pub/databases/spot/pgs/scores/PGS003173/ScoringFiles/PGS003173.txt.gz	2022-11-23	PGS obtained from the Catalog should be cited appropriately, and used in accordance with any licensing restrictions set by the authors. See EBI Terms of Use (https://www.ebi.ac.uk/about/terms-of-use/) for additional details.	1094602
PGS003174	ExPRSweb_VitD_100021-irnt_LASSOSUM_MGI_20211120	Vitamin D	vitamin D measurement	EFO_0004631	lassosum	Lassosum 0.4.4 (MAF >= 1%; autosomal variants only)s=0.9;Lambda=0.01129	GRCh37	312224	0	beta	PGP000393	36152628	10.1016/j.ajhg.2022.09.001	TRUE	European:100	European:100	European:100	https://ftp.ebi.ac.uk/pub/databases/spot/pgs/scores/PGS003174/ScoringFiles/PGS003174.txt.gz	2022-11-23	PGS obtained from the Catalog should be cited appropriately, and used in accordance with any licensing restrictions set by the authors. See EBI Terms of Use (https://www.ebi.ac.uk/about/terms-of-use/) for additional details.	261906
PGS003175	ExPRSweb_VitD_100021-irnt_PT_MGI_20211120	Vitamin D	vitamin D measurement	EFO_0004631	Pruning and Thresholding (P+T)	LD Clumping (using Plink to calculate LD, MAF >= 1%, r^2 <= 0.1) & P-value threshold <=5.00e-06	GRCh37	11	0	beta	PGP000393	36152628	10.1016/j.ajhg.2022.09.001	TRUE	European:100	European:100	European:100	https://ftp.ebi.ac.uk/pub/databases/spot/pgs/scores/PGS003175/ScoringFiles/PGS003175.txt.gz	2022-11-23	PGS obtained from the Catalog should be cited appropriately, and used in accordance with any licensing restrictions set by the authors. See EBI Terms of Use (https://www.ebi.ac.uk/about/terms-of-use/) for additional details.	7
PGS003176	ExPRSweb_VitD_100021-irnt_PLINK_MGI_20211120	Vitamin D	vitamin D measurement	EFO_0004631	PLINK	LD Clumping through Plink1.9 & P-value threshold <=2.00e-03	GRCh37	19	0	beta	PGP000393	36152628	10.1016/j.ajhg.2022.09.001	TRUE	European:100	European:100	European:100	https://ftp.ebi.ac.uk/pub/databases/spot/pgs/scores/PGS003176/ScoringFiles/PGS003176.txt.gz	2022-11-23	PGS obtained from the Catalog should be cited appropriately, and used in accordance with any licensing restrictions set by the authors. See EBI Terms of Use (https://www.ebi.ac.uk/about/terms-of-use/) for additional details.	15
PGS003177	ExPRSweb_VitD_100021-irnt_DBSLMM_MGI_20211120	Vitamin D	vitamin D measurement	EFO_0004631	DBSLMM	DBSLMM default parameter	GRCh37	10318270	0	beta	PGP000393	36152628	10.1016/j.ajhg.2022.09.001	TRUE	European:100	European:100	European:100	https://ftp.ebi.ac.uk/pub/databases/spot/pgs/scores/PGS003177/ScoringFiles/PGS003177.txt.gz	2022-11-23	PGS obtained from the Catalog should be cited appropriately, and used in accordance with any licensing restrictions set by the authors. See EBI Terms of Use (https://www.ebi.ac.uk/about/terms-of-use/) for additional details.	8638530
PGS003178	ExPRSweb_VitD_100021-irnt_PRSCS_MGI_20211120	Vitamin D	vitamin D measurement	EFO_0004631	PRS-CS	PRS-CS (auto)	GRCh37	1113819	0	beta	PGP000393	36152628	10.1016/j.ajhg.2022.09.001	TRUE	European:100	European:100	European:100	https://ftp.ebi.ac.uk/pub/databases/spot/pgs/scores/PGS003178/ScoringFiles/PGS003178.txt.gz	2022-11-23	PGS obtained from the Catalog should be cited appropriately, and used in accordance with any licensing restrictions set by the authors. See EBI Terms of Use (https://www.ebi.ac.uk/about/terms-of-use/) for additional details.	1106587
PGS003179	ExPRSweb_VitD_100021-raw_LASSOSUM_MGI_20211120	Vitamin D	vitamin D measurement	EFO_0004631	lassosum	Lassosum 0.4.4 (MAF >= 1%; autosomal variants only)s=1;Lambda=0.001	GRCh37	310479	0	beta	PGP000393	36152628	10.1016/j.ajhg.2022.09.001	TRUE	European:100	European:100	European:100	https://ftp.ebi.ac.uk/pub/databases/spot/pgs/scores/PGS003179/ScoringFiles/PGS003179.txt.gz	2022-11-23	PGS obtained from the Catalog should be cited appropriately, and used in accordance with any licensing restrictions set by the authors. See EBI Terms of Use (https://www.ebi.ac.uk/about/terms-of-use/) for additional details.	260793
PGS003180	ExPRSweb_VitD_100021-raw_PT_MGI_20211120	Vitamin D	vitamin D measurement	EFO_0004631	Pruning and Thresholding (P+T)	LD Clumping (using Plink to calculate LD, MAF >= 1%, r^2 <= 0.1) & P-value threshold <=1.00e-06	GRCh37	5	0	beta	PGP000393	36152628	10.1016/j.ajhg.2022.09.001	TRUE	European:100	European:100	European:100	https://ftp.ebi.ac.uk/pub/databases/spot/pgs/scores/PGS003180/ScoringFiles/PGS003180.txt.gz	2022-11-23	PGS obtained from the Catalog should be cited appropriately, and used in accordance with any licensing restrictions set by the authors. See EBI Terms of Use (https://www.ebi.ac.uk/about/terms-of-use/) for additional details.	4
PGS003181	ExPRSweb_VitD_100021-raw_PLINK_MGI_20211120	Vitamin D	vitamin D measurement	EFO_0004631	PLINK	LD Clumping through Plink1.9 & P-value threshold <=1.00e-04	GRCh37	15	0	beta	PGP000393	36152628	10.1016/j.ajhg.2022.09.001	TRUE	European:100	European:100	European:100	https://ftp.ebi.ac.uk/pub/databases/spot/pgs/scores/PGS003181/ScoringFiles/PGS003181.txt.gz	2022-11-23	PGS obtained from the Catalog should be cited appropriately, and used in accordance with any licensing restrictions set by the authors. See EBI Terms of Use (https://www.ebi.ac.uk/about/terms-of-use/) for additional details.	12
PGS003182	ExPRSweb_VitD_100021-raw_DBSLMM_MGI_20211120	Vitamin D	vitamin D measurement	EFO_0004631	DBSLMM	DBSLMM default parameter	GRCh37	10318270	0	beta	PGP000393	36152628	10.1016/j.ajhg.2022.09.001	TRUE	European:100	European:100	European:100	https://ftp.ebi.ac.uk/pub/databases/spot/pgs/scores/PGS003182/ScoringFiles/PGS003182.txt.gz	2022-11-23	PGS obtained from the Catalog should be cited appropriately, and used in accordance with any licensing restrictions set by the authors. See EBI Terms of Use (https://www.ebi.ac.uk/about/terms-of-use/) for additional details.	8638530
PGS003183	ExPRSweb_VitD_100021-raw_PRSCS_MGI_20211120	Vitamin D	vitamin D measurement	EFO_0004631	PRS-CS	PRS-CS (auto)	GRCh37	1113819	0	beta	PGP000393	36152628	10.1016/j.ajhg.2022.09.001	TRUE	European:100	European:100	European:100	https://ftp.ebi.ac.uk/pub/databases/spot/pgs/scores/PGS003183/ScoringFiles/PGS003183.txt.gz	2022-11-23	PGS obtained from the Catalog should be cited appropriately, and used in accordance with any licensing restrictions set by the authors. See EBI Terms of Use (https://www.ebi.ac.uk/about/terms-of-use/) for additional details.	1106587
PGS003184	ExPRSweb_VitD_29343764-GCST005367_LASSOSUM_MGI_20211120	Vitamin D	vitamin D measurement	EFO_0004631	lassosum	Lassosum 0.4.4 (MAF >= 1%; autosomal variants only)s=0.9;Lambda=0.01129	GRCh37	108547	0	beta	PGP000393	36152628	10.1016/j.ajhg.2022.09.001	TRUE	European:100	European:100	European:100	https://ftp.ebi.ac.uk/pub/databases/spot/pgs/scores/PGS003184/ScoringFiles/PGS003184.txt.gz	2022-11-23	PGS obtained from the Catalog should be cited appropriately, and used in accordance with any licensing restrictions set by the authors. See EBI Terms of Use (https://www.ebi.ac.uk/about/terms-of-use/) for additional details.	91524
PGS003185	ExPRSweb_VitD_29343764-GCST005367_PT_MGI_20211120	Vitamin D	vitamin D measurement	EFO_0004631	Pruning and Thresholding (P+T)	LD Clumping (using Plink to calculate LD, MAF >= 1%, r^2 <= 0.1) & P-value threshold <=6.31e-14	GRCh37	16	0	beta	PGP000393	36152628	10.1016/j.ajhg.2022.09.001	TRUE	European:100	European:100	European:100	https://ftp.ebi.ac.uk/pub/databases/spot/pgs/scores/PGS003185/ScoringFiles/PGS003185.txt.gz	2022-11-23	PGS obtained from the Catalog should be cited appropriately, and used in accordance with any licensing restrictions set by the authors. See EBI Terms of Use (https://www.ebi.ac.uk/about/terms-of-use/) for additional details.	14
PGS003186	ExPRSweb_VitD_29343764-GCST005367_PLINK_MGI_20211120	Vitamin D	vitamin D measurement	EFO_0004631	PLINK	LD Clumping through Plink1.9 & P-value threshold <=6.31e-14	GRCh37	15	0	beta	PGP000393	36152628	10.1016/j.ajhg.2022.09.001	TRUE	European:100	European:100	European:100	https://ftp.ebi.ac.uk/pub/databases/spot/pgs/scores/PGS003186/ScoringFiles/PGS003186.txt.gz	2022-11-23	PGS obtained from the Catalog should be cited appropriately, and used in accordance with any licensing restrictions set by the authors. See EBI Terms of Use (https://www.ebi.ac.uk/about/terms-of-use/) for additional details.	12
PGS003187	ExPRSweb_VitD_29343764-GCST005367_DBSLMM_MGI_20211120	Vitamin D	vitamin D measurement	EFO_0004631	DBSLMM	DBSLMM default parameter	GRCh37	98135	0	beta	PGP000393	36152628	10.1016/j.ajhg.2022.09.001	TRUE	European:100	European:100	European:100	https://ftp.ebi.ac.uk/pub/databases/spot/pgs/scores/PGS003187/ScoringFiles/PGS003187.txt.gz	2022-11-23	PGS obtained from the Catalog should be cited appropriately, and used in accordance with any licensing restrictions set by the authors. See EBI Terms of Use (https://www.ebi.ac.uk/about/terms-of-use/) for additional details.	82582
PGS003188	ExPRSweb_VitD_29343764-GCST005367_PRSCS_MGI_20211120	Vitamin D	vitamin D measurement	EFO_0004631	PRS-CS	PRS-CS (auto)	GRCh37	1058027	0	beta	PGP000393	36152628	10.1016/j.ajhg.2022.09.001	TRUE	European:100	European:100	European:100	https://ftp.ebi.ac.uk/pub/databases/spot/pgs/scores/PGS003188/ScoringFiles/PGS003188.txt.gz	2022-11-23	PGS obtained from the Catalog should be cited appropriately, and used in accordance with any licensing restrictions set by the authors. See EBI Terms of Use (https://www.ebi.ac.uk/about/terms-of-use/) for additional details.	1052378
PGS003189	ExPRSweb_VitD_30890-irnt_LASSOSUM_MGI_20211120	Vitamin D	vitamin D measurement	EFO_0004631	lassosum	Lassosum 0.4.4 (MAF >= 1%; autosomal variants only)s=0.5;Lambda=0.00546	GRCh37	547654	0	beta	PGP000393	36152628	10.1016/j.ajhg.2022.09.001	TRUE	European:100	European:100	European:100	https://ftp.ebi.ac.uk/pub/databases/spot/pgs/scores/PGS003189/ScoringFiles/PGS003189.txt.gz	2022-11-23	PGS obtained from the Catalog should be cited appropriately, and used in accordance with any licensing restrictions set by the authors. See EBI Terms of Use (https://www.ebi.ac.uk/about/terms-of-use/) for additional details.	458473
PGS003190	ExPRSweb_VitD_30890-irnt_PT_MGI_20211120	Vitamin D	vitamin D measurement	EFO_0004631	Pruning and Thresholding (P+T)	LD Clumping (using Plink to calculate LD, MAF >= 1%, r^2 <= 0.1) & P-value threshold <=5.00e-06	GRCh37	495	0	beta	PGP000393	36152628	10.1016/j.ajhg.2022.09.001	TRUE	European:100	European:100	European:100	https://ftp.ebi.ac.uk/pub/databases/spot/pgs/scores/PGS003190/ScoringFiles/PGS003190.txt.gz	2022-11-23	PGS obtained from the Catalog should be cited appropriately, and used in accordance with any licensing restrictions set by the authors. See EBI Terms of Use (https://www.ebi.ac.uk/about/terms-of-use/) for additional details.	408
PGS003191	ExPRSweb_VitD_30890-irnt_PLINK_MGI_20211120	Vitamin D	vitamin D measurement	EFO_0004631	PLINK	LD Clumping through Plink1.9 & P-value threshold <=5.00e-06	GRCh37	605	0	beta	PGP000393	36152628	10.1016/j.ajhg.2022.09.001	TRUE	European:100	European:100	European:100	https://ftp.ebi.ac.uk/pub/databases/spot/pgs/scores/PGS003191/ScoringFiles/PGS003191.txt.gz	2022-11-23	PGS obtained from the Catalog should be cited appropriately, and used in accordance with any licensing restrictions set by the authors. See EBI Terms of Use (https://www.ebi.ac.uk/about/terms-of-use/) for additional details.	491
PGS003192	ExPRSweb_VitD_30890-irnt_DBSLMM_MGI_20211120	Vitamin D	vitamin D measurement	EFO_0004631	DBSLMM	DBSLMM default parameter	GRCh37	10313259	0	beta	PGP000393	36152628	10.1016/j.ajhg.2022.09.001	TRUE	European:100	European:100	European:100	https://ftp.ebi.ac.uk/pub/databases/spot/pgs/scores/PGS003192/ScoringFiles/PGS003192.txt.gz	2022-11-23	PGS obtained from the Catalog should be cited appropriately, and used in accordance with any licensing restrictions set by the authors. See EBI Terms of Use (https://www.ebi.ac.uk/about/terms-of-use/) for additional details.	8633730
PGS003193	ExPRSweb_VitD_30890-irnt_PRSCS_MGI_20211120	Vitamin D	vitamin D measurement	EFO_0004631	PRS-CS	PRS-CS (auto)	GRCh37	1113831	0	beta	PGP000393	36152628	10.1016/j.ajhg.2022.09.001	TRUE	European:100	European:100	European:100	https://ftp.ebi.ac.uk/pub/databases/spot/pgs/scores/PGS003193/ScoringFiles/PGS003193.txt.gz	2022-11-23	PGS obtained from the Catalog should be cited appropriately, and used in accordance with any licensing restrictions set by the authors. See EBI Terms of Use (https://www.ebi.ac.uk/about/terms-of-use/) for additional details.	1106599
PGS003194	ExPRSweb_VitD_30890-raw_LASSOSUM_MGI_20211120	Vitamin D	vitamin D measurement	EFO_0004631	lassosum	Lassosum 0.4.4 (MAF >= 1%; autosomal variants only)s=0.5;Lambda=0.00428	GRCh37	548161	0	beta	PGP000393	36152628	10.1016/j.ajhg.2022.09.001	TRUE	European:100	European:100	European:100	https://ftp.ebi.ac.uk/pub/databases/spot/pgs/scores/PGS003194/ScoringFiles/PGS003194.txt.gz	2022-11-23	PGS obtained from the Catalog should be cited appropriately, and used in accordance with any licensing restrictions set by the authors. See EBI Terms of Use (https://www.ebi.ac.uk/about/terms-of-use/) for additional details.	458998
PGS003195	ExPRSweb_VitD_30890-raw_PT_MGI_20211120	Vitamin D	vitamin D measurement	EFO_0004631	Pruning and Thresholding (P+T)	LD Clumping (using Plink to calculate LD, MAF >= 1%, r^2 <= 0.1) & P-value threshold <=1.58e-06	GRCh37	404	0	beta	PGP000393	36152628	10.1016/j.ajhg.2022.09.001	TRUE	European:100	European:100	European:100	https://ftp.ebi.ac.uk/pub/databases/spot/pgs/scores/PGS003195/ScoringFiles/PGS003195.txt.gz	2022-11-23	PGS obtained from the Catalog should be cited appropriately, and used in accordance with any licensing restrictions set by the authors. See EBI Terms of Use (https://www.ebi.ac.uk/about/terms-of-use/) for additional details.	329
PGS003196	ExPRSweb_VitD_30890-raw_PLINK_MGI_20211120	Vitamin D	vitamin D measurement	EFO_0004631	PLINK	LD Clumping through Plink1.9 & P-value threshold <=1.58e-06	GRCh37	500	0	beta	PGP000393	36152628	10.1016/j.ajhg.2022.09.001	TRUE	European:100	European:100	European:100	https://ftp.ebi.ac.uk/pub/databases/spot/pgs/scores/PGS003196/ScoringFiles/PGS003196.txt.gz	2022-11-23	PGS obtained from the Catalog should be cited appropriately, and used in accordance with any licensing restrictions set by the authors. See EBI Terms of Use (https://www.ebi.ac.uk/about/terms-of-use/) for additional details.	406
PGS003197	ExPRSweb_VitD_30890-raw_DBSLMM_MGI_20211120	Vitamin D	vitamin D measurement	EFO_0004631	DBSLMM	DBSLMM default parameter	GRCh37	10313258	0	beta	PGP000393	36152628	10.1016/j.ajhg.2022.09.001	TRUE	European:100	European:100	European:100	https://ftp.ebi.ac.uk/pub/databases/spot/pgs/scores/PGS003197/ScoringFiles/PGS003197.txt.gz	2022-11-23	PGS obtained from the Catalog should be cited appropriately, and used in accordance with any licensing restrictions set by the authors. See EBI Terms of Use (https://www.ebi.ac.uk/about/terms-of-use/) for additional details.	8633730
PGS003198	ExPRSweb_VitD_30890-raw_PRSCS_MGI_20211120	Vitamin D	vitamin D measurement	EFO_0004631	PRS-CS	PRS-CS (auto)	GRCh37	1113831	0	beta	PGP000393	36152628	10.1016/j.ajhg.2022.09.001	TRUE	European:100	European:100	European:100	https://ftp.ebi.ac.uk/pub/databases/spot/pgs/scores/PGS003198/ScoringFiles/PGS003198.txt.gz	2022-11-23	PGS obtained from the Catalog should be cited appropriately, and used in accordance with any licensing restrictions set by the authors. See EBI Terms of Use (https://www.ebi.ac.uk/about/terms-of-use/) for additional details.	1106599
PGS003199	ExPRSweb_VitD_29343764-GCST005367_LASSOSUM_UKB_20211120	Vitamin D	vitamin D measurement	EFO_0004631	lassosum	Lassosum 0.4.4 (MAF >= 1%; autosomal variants only)s=0.9;Lambda=0.01129	GRCh37	109290	0	beta	PGP000393	36152628	10.1016/j.ajhg.2022.09.001	TRUE	European:100	European:100	European:100	https://ftp.ebi.ac.uk/pub/databases/spot/pgs/scores/PGS003199/ScoringFiles/PGS003199.txt.gz	2022-11-23	PGS obtained from the Catalog should be cited appropriately, and used in accordance with any licensing restrictions set by the authors. See EBI Terms of Use (https://www.ebi.ac.uk/about/terms-of-use/) for additional details.	91940
PGS003200	ExPRSweb_VitD_29343764-GCST005367_PT_UKB_20211120	Vitamin D	vitamin D measurement	EFO_0004631	Pruning and Thresholding (P+T)	LD Clumping (using Plink to calculate LD, MAF >= 1%, r^2 <= 0.1) & P-value threshold <=1.26e-08	GRCh37	23	0	beta	PGP000393	36152628	10.1016/j.ajhg.2022.09.001	TRUE	European:100	European:100	European:100	https://ftp.ebi.ac.uk/pub/databases/spot/pgs/scores/PGS003200/ScoringFiles/PGS003200.txt.gz	2022-11-23	PGS obtained from the Catalog should be cited appropriately, and used in accordance with any licensing restrictions set by the authors. See EBI Terms of Use (https://www.ebi.ac.uk/about/terms-of-use/) for additional details.	17
PGS003201	ExPRSweb_VitD_29343764-GCST005367_PLINK_UKB_20211120	Vitamin D	vitamin D measurement	EFO_0004631	PLINK	LD Clumping through Plink1.9 & P-value threshold <=1.26e-08	GRCh37	22	0	beta	PGP000393	36152628	10.1016/j.ajhg.2022.09.001	TRUE	European:100	European:100	European:100	https://ftp.ebi.ac.uk/pub/databases/spot/pgs/scores/PGS003201/ScoringFiles/PGS003201.txt.gz	2022-11-23	PGS obtained from the Catalog should be cited appropriately, and used in accordance with any licensing restrictions set by the authors. See EBI Terms of Use (https://www.ebi.ac.uk/about/terms-of-use/) for additional details.	15
PGS003202	ExPRSweb_VitD_29343764-GCST005367_DBSLMM_UKB_20211120	Vitamin D	vitamin D measurement	EFO_0004631	DBSLMM	DBSLMM default parameter	GRCh37	805427	0	beta	PGP000393	36152628	10.1016/j.ajhg.2022.09.001	TRUE	European:100	European:100	European:100	https://ftp.ebi.ac.uk/pub/databases/spot/pgs/scores/PGS003202/ScoringFiles/PGS003202.txt.gz	2022-11-23	PGS obtained from the Catalog should be cited appropriately, and used in accordance with any licensing restrictions set by the authors. See EBI Terms of Use (https://www.ebi.ac.uk/about/terms-of-use/) for additional details.	674785
PGS003203	ExPRSweb_VitD_29343764-GCST005367_PRSCS_UKB_20211120	Vitamin D	vitamin D measurement	EFO_0004631	PRS-CS	PRS-CS (auto)auto	GRCh37	1058756	0	beta	PGP000393	36152628	10.1016/j.ajhg.2022.09.001	TRUE	European:100	European:100	European:100	https://ftp.ebi.ac.uk/pub/databases/spot/pgs/scores/PGS003203/ScoringFiles/PGS003203.txt.gz	2022-11-23	PGS obtained from the Catalog should be cited appropriately, and used in accordance with any licensing restrictions set by the authors. See EBI Terms of Use (https://www.ebi.ac.uk/about/terms-of-use/) for additional details.	1052766
PGS003204	ExPRSweb_SleepApnea_finngen-R4-G6-SLEEPAPNO_LASSOSUM_MGI_20211120	Sleep apnea	sleep apnea	EFO_0003877	lassosum	Lassosum 0.4.4 (MAF >= 1%; autosomal variants only)s=1;Lambda=0.001	GRCh37	4360	0	beta	PGP000393	36152628	10.1016/j.ajhg.2022.09.001	TRUE	European:100	European:100	European:100	https://ftp.ebi.ac.uk/pub/databases/spot/pgs/scores/PGS003204/ScoringFiles/PGS003204.txt.gz	2022-11-23	PGS obtained from the Catalog should be cited appropriately, and used in accordance with any licensing restrictions set by the authors. See EBI Terms of Use (https://www.ebi.ac.uk/about/terms-of-use/) for additional details.	3523
PGS003205	ExPRSweb_SleepApnea_finngen-R4-G6-SLEEPAPNO_PT_MGI_20211120	Sleep apnea	sleep apnea	EFO_0003877	Pruning and Thresholding (P+T)	LD Clumping (using Plink to calculate LD, MAF >= 1%, r^2 <= 0.1) & P-value threshold <=1.00e-01	GRCh37	5300	0	beta	PGP000393	36152628	10.1016/j.ajhg.2022.09.001	TRUE	European:100	European:100	European:100	https://ftp.ebi.ac.uk/pub/databases/spot/pgs/scores/PGS003205/ScoringFiles/PGS003205.txt.gz	2022-11-23	PGS obtained from the Catalog should be cited appropriately, and used in accordance with any licensing restrictions set by the authors. See EBI Terms of Use (https://www.ebi.ac.uk/about/terms-of-use/) for additional details.	4368
PGS003206	ExPRSweb_SleepApnea_finngen-R4-G6-SLEEPAPNO_PLINK_MGI_20211120	Sleep apnea	sleep apnea	EFO_0003877	PLINK	LD Clumping through Plink1.9 & P-value threshold <=2.51e-03	GRCh37	9873	0	beta	PGP000393	36152628	10.1016/j.ajhg.2022.09.001	TRUE	European:100	European:100	European:100	https://ftp.ebi.ac.uk/pub/databases/spot/pgs/scores/PGS003206/ScoringFiles/PGS003206.txt.gz	2022-11-23	PGS obtained from the Catalog should be cited appropriately, and used in accordance with any licensing restrictions set by the authors. See EBI Terms of Use (https://www.ebi.ac.uk/about/terms-of-use/) for additional details.	8206
PGS003207	ExPRSweb_SleepApnea_finngen-R4-G6-SLEEPAPNO_DBSLMM_MGI_20211120	Sleep apnea	sleep apnea	EFO_0003877	DBSLMM	DBSLMM default parameter	GRCh37	355	0	beta	PGP000393	36152628	10.1016/j.ajhg.2022.09.001	TRUE	European:100	European:100	European:100	https://ftp.ebi.ac.uk/pub/databases/spot/pgs/scores/PGS003207/ScoringFiles/PGS003207.txt.gz	2022-11-23	PGS obtained from the Catalog should be cited appropriately, and used in accordance with any licensing restrictions set by the authors. See EBI Terms of Use (https://www.ebi.ac.uk/about/terms-of-use/) for additional details.	317
PGS003208	ExPRSweb_SleepApnea_finngen-R4-G6-SLEEPAPNO_PRSCS_MGI_20211120	Sleep apnea	sleep apnea	EFO_0003877	PRS-CS	PRS-CS (auto)	GRCh37	12076	0	beta	PGP000393	36152628	10.1016/j.ajhg.2022.09.001	TRUE	European:100	European:100	European:100	https://ftp.ebi.ac.uk/pub/databases/spot/pgs/scores/PGS003208/ScoringFiles/PGS003208.txt.gz	2022-11-23	PGS obtained from the Catalog should be cited appropriately, and used in accordance with any licensing restrictions set by the authors. See EBI Terms of Use (https://www.ebi.ac.uk/about/terms-of-use/) for additional details.	12018
PGS003209	ExPRSweb_SleepApnea_G6-SLEEPAPNO_LASSOSUM_MGI_20211120	Sleep apnea	sleep apnea	EFO_0003877	lassosum	Lassosum 0.4.4 (MAF >= 1%; autosomal variants only)s=1;Lambda=0.00336	GRCh37	328671	0	beta	PGP000393	36152628	10.1016/j.ajhg.2022.09.001	TRUE	European:100	European:100	European:100	https://ftp.ebi.ac.uk/pub/databases/spot/pgs/scores/PGS003209/ScoringFiles/PGS003209.txt.gz	2022-11-23	PGS obtained from the Catalog should be cited appropriately, and used in accordance with any licensing restrictions set by the authors. See EBI Terms of Use (https://www.ebi.ac.uk/about/terms-of-use/) for additional details.	276279
PGS003210	ExPRSweb_SleepApnea_G6-SLEEPAPNO_PT_MGI_20211120	Sleep apnea	sleep apnea	EFO_0003877	Pruning and Thresholding (P+T)	LD Clumping (using Plink to calculate LD, MAF >= 1%, r^2 <= 0.1) & P-value threshold <=3.98e-02	GRCh37	40992	0	beta	PGP000393	36152628	10.1016/j.ajhg.2022.09.001	TRUE	European:100	European:100	European:100	https://ftp.ebi.ac.uk/pub/databases/spot/pgs/scores/PGS003210/ScoringFiles/PGS003210.txt.gz	2022-11-23	PGS obtained from the Catalog should be cited appropriately, and used in accordance with any licensing restrictions set by the authors. See EBI Terms of Use (https://www.ebi.ac.uk/about/terms-of-use/) for additional details.	32978
PGS003211	ExPRSweb_SleepApnea_G6-SLEEPAPNO_PLINK_MGI_20211120	Sleep apnea	sleep apnea	EFO_0003877	PLINK	LD Clumping through Plink1.9 & P-value threshold <=1.00e-01	GRCh37	39223	0	beta	PGP000393	36152628	10.1016/j.ajhg.2022.09.001	TRUE	European:100	European:100	European:100	https://ftp.ebi.ac.uk/pub/databases/spot/pgs/scores/PGS003211/ScoringFiles/PGS003211.txt.gz	2022-11-23	PGS obtained from the Catalog should be cited appropriately, and used in accordance with any licensing restrictions set by the authors. See EBI Terms of Use (https://www.ebi.ac.uk/about/terms-of-use/) for additional details.	32977
PGS003212	ExPRSweb_SleepApnea_G6-SLEEPAPNO_DBSLMM_MGI_20211120	Sleep apnea	sleep apnea	EFO_0003877	DBSLMM	DBSLMM default parameter	GRCh37	7601206	0	beta	PGP000393	36152628	10.1016/j.ajhg.2022.09.001	TRUE	European:100	European:100	European:100	https://ftp.ebi.ac.uk/pub/databases/spot/pgs/scores/PGS003212/ScoringFiles/PGS003212.txt.gz	2022-11-23	PGS obtained from the Catalog should be cited appropriately, and used in accordance with any licensing restrictions set by the authors. See EBI Terms of Use (https://www.ebi.ac.uk/about/terms-of-use/) for additional details.	6371760
PGS003213	ExPRSweb_SleepApnea_G6-SLEEPAPNO_PRSCS_MGI_20211120	Sleep apnea	sleep apnea	EFO_0003877	PRS-CS	PRS-CS (auto)	GRCh37	1111194	0	beta	PGP000393	36152628	10.1016/j.ajhg.2022.09.001	TRUE	European:100	European:100	European:100	https://ftp.ebi.ac.uk/pub/databases/spot/pgs/scores/PGS003213/ScoringFiles/PGS003213.txt.gz	2022-11-23	PGS obtained from the Catalog should be cited appropriately, and used in accordance with any licensing restrictions set by the authors. See EBI Terms of Use (https://www.ebi.ac.uk/about/terms-of-use/) for additional details.	1104014
PGS003214	ExPRSweb_SleepApnea_finngen-R4-G6-SLEEPAPNO_LASSOSUM_UKB_20211120	Sleep apnea	sleep apnea	EFO_0003877	lassosum	Lassosum 0.4.4 (MAF >= 1%; autosomal variants only)s=0.9;Lambda=0.00428	GRCh37	5812	0	beta	PGP000393	36152628	10.1016/j.ajhg.2022.09.001	TRUE	European:100	European:100	European:100	https://ftp.ebi.ac.uk/pub/databases/spot/pgs/scores/PGS003214/ScoringFiles/PGS003214.txt.gz	2022-11-23	PGS obtained from the Catalog should be cited appropriately, and used in accordance with any licensing restrictions set by the authors. See EBI Terms of Use (https://www.ebi.ac.uk/about/terms-of-use/) for additional details.	4125
PGS003215	ExPRSweb_SleepApnea_finngen-R4-G6-SLEEPAPNO_PT_UKB_20211120	Sleep apnea	sleep apnea	EFO_0003877	Pruning and Thresholding (P+T)	LD Clumping (using Plink to calculate LD, MAF >= 1%, r^2 <= 0.1) & P-value threshold <=5.00e-03	GRCh37	1209	0	beta	PGP000393	36152628	10.1016/j.ajhg.2022.09.001	TRUE	European:100	European:100	European:100	https://ftp.ebi.ac.uk/pub/databases/spot/pgs/scores/PGS003215/ScoringFiles/PGS003215.txt.gz	2022-11-23	PGS obtained from the Catalog should be cited appropriately, and used in accordance with any licensing restrictions set by the authors. See EBI Terms of Use (https://www.ebi.ac.uk/about/terms-of-use/) for additional details.	749
PGS003216	ExPRSweb_SleepApnea_finngen-R4-G6-SLEEPAPNO_PLINK_UKB_20211120	Sleep apnea	sleep apnea	EFO_0003877	PLINK	LD Clumping through Plink1.9 & P-value threshold <=2.51e-03	GRCh37	688	0	beta	PGP000393	36152628	10.1016/j.ajhg.2022.09.001	TRUE	European:100	European:100	European:100	https://ftp.ebi.ac.uk/pub/databases/spot/pgs/scores/PGS003216/ScoringFiles/PGS003216.txt.gz	2022-11-23	PGS obtained from the Catalog should be cited appropriately, and used in accordance with any licensing restrictions set by the authors. See EBI Terms of Use (https://www.ebi.ac.uk/about/terms-of-use/) for additional details.	449
PGS003217	ExPRSweb_SleepApnea_finngen-R4-G6-SLEEPAPNO_DBSLMM_UKB_20211120	Sleep apnea	sleep apnea	EFO_0003877	DBSLMM	DBSLMM default parameter	GRCh37	46	0	beta	PGP000393	36152628	10.1016/j.ajhg.2022.09.001	TRUE	European:100	European:100	European:100	https://ftp.ebi.ac.uk/pub/databases/spot/pgs/scores/PGS003217/ScoringFiles/PGS003217.txt.gz	2022-11-23	PGS obtained from the Catalog should be cited appropriately, and used in accordance with any licensing restrictions set by the authors. See EBI Terms of Use (https://www.ebi.ac.uk/about/terms-of-use/) for additional details.	29
PGS003218	ExPRSweb_SleepApnea_finngen-R4-G6-SLEEPAPNO_PRSCS_UKB_20211120	Sleep apnea	sleep apnea	EFO_0003877	PRS-CS	PRS-CS (auto)	GRCh37	12097	0	beta	PGP000393	36152628	10.1016/j.ajhg.2022.09.001	TRUE	European:100	European:100	European:100	https://ftp.ebi.ac.uk/pub/databases/spot/pgs/scores/PGS003218/ScoringFiles/PGS003218.txt.gz	2022-11-23	PGS obtained from the Catalog should be cited appropriately, and used in accordance with any licensing restrictions set by the authors. See EBI Terms of Use (https://www.ebi.ac.uk/about/terms-of-use/) for additional details.	12028
PGS003219	ExPRSweb_eGFR_20171017-MW-eGFR-EA_LASSOSUM_MGI_20211120	Estimated glomerular filtration rate	glomerular filtration rate	EFO_0005208	lassosum	Lassosum 0.4.4 (MAF >= 1%; autosomal variants only)s=0.9;Lambda=0.00162	GRCh37	443281	0	beta	PGP000393	36152628	10.1016/j.ajhg.2022.09.001	TRUE	European:100	European:100	European:100	https://ftp.ebi.ac.uk/pub/databases/spot/pgs/scores/PGS003219/ScoringFiles/PGS003219.txt.gz	2022-11-23	PGS obtained from the Catalog should be cited appropriately, and used in accordance with any licensing restrictions set by the authors. See EBI Terms of Use (https://www.ebi.ac.uk/about/terms-of-use/) for additional details.	377580
PGS003220	ExPRSweb_eGFR_20171017-MW-eGFR-EA_PT_MGI_20211120	Estimated glomerular filtration rate	glomerular filtration rate	EFO_0005208	Pruning and Thresholding (P+T)	LD Clumping (using Plink to calculate LD, MAF >= 1%, r^2 <= 0.1) & P-value threshold <=1.58e-04	GRCh37	2439	0	beta	PGP000393	36152628	10.1016/j.ajhg.2022.09.001	TRUE	European:100	European:100	European:100	https://ftp.ebi.ac.uk/pub/databases/spot/pgs/scores/PGS003220/ScoringFiles/PGS003220.txt.gz	2022-11-23	PGS obtained from the Catalog should be cited appropriately, and used in accordance with any licensing restrictions set by the authors. See EBI Terms of Use (https://www.ebi.ac.uk/about/terms-of-use/) for additional details.	2001
PGS003221	ExPRSweb_eGFR_20171017-MW-eGFR-EA_PLINK_MGI_20211120	Estimated glomerular filtration rate	glomerular filtration rate	EFO_0005208	PLINK	LD Clumping through Plink1.9 & P-value threshold <=1.58e-04	GRCh37	2491	0	beta	PGP000393	36152628	10.1016/j.ajhg.2022.09.001	TRUE	European:100	European:100	European:100	https://ftp.ebi.ac.uk/pub/databases/spot/pgs/scores/PGS003221/ScoringFiles/PGS003221.txt.gz	2022-11-23	PGS obtained from the Catalog should be cited appropriately, and used in accordance with any licensing restrictions set by the authors. See EBI Terms of Use (https://www.ebi.ac.uk/about/terms-of-use/) for additional details.	2041
PGS003222	ExPRSweb_eGFR_20171017-MW-eGFR-EA_DBSLMM_MGI_20211120	Estimated glomerular filtration rate	glomerular filtration rate	EFO_0005208	DBSLMM	DBSLMM default parameter	GRCh37	4656243	0	beta	PGP000393	36152628	10.1016/j.ajhg.2022.09.001	TRUE	European:100	European:100	European:100	https://ftp.ebi.ac.uk/pub/databases/spot/pgs/scores/PGS003222/ScoringFiles/PGS003222.txt.gz	2022-11-23	PGS obtained from the Catalog should be cited appropriately, and used in accordance with any licensing restrictions set by the authors. See EBI Terms of Use (https://www.ebi.ac.uk/about/terms-of-use/) for additional details.	3974288
PGS003223	ExPRSweb_eGFR_20171017-MW-eGFR-EA_PRSCS_MGI_20211120	Estimated glomerular filtration rate	glomerular filtration rate	EFO_0005208	PRS-CS	PRS-CS (auto)_traiteGFR_prefix20171017_MW_eGFR_EA	GRCh37	1117334	0	beta	PGP000393	36152628	10.1016/j.ajhg.2022.09.001	TRUE	European:100	European:100	European:100	https://ftp.ebi.ac.uk/pub/databases/spot/pgs/scores/PGS003223/ScoringFiles/PGS003223.txt.gz	2022-11-23	PGS obtained from the Catalog should be cited appropriately, and used in accordance with any licensing restrictions set by the authors. See EBI Terms of Use (https://www.ebi.ac.uk/about/terms-of-use/) for additional details.	1109816
PGS003224	ExPRSweb_eGFR_20171017-MW-eGFR-EA_LASSOSUM_UKB_20211120	Estimated glomerular filtration rate	glomerular filtration rate	EFO_0005208	lassosum	Lassosum 0.4.4 (MAF >= 1%; autosomal variants only)s=0.9;Lambda=0.00207	GRCh37	456946	0	beta	PGP000393	36152628	10.1016/j.ajhg.2022.09.001	TRUE	European:100	European:100	European:100	https://ftp.ebi.ac.uk/pub/databases/spot/pgs/scores/PGS003224/ScoringFiles/PGS003224.txt.gz	2022-11-23	PGS obtained from the Catalog should be cited appropriately, and used in accordance with any licensing restrictions set by the authors. See EBI Terms of Use (https://www.ebi.ac.uk/about/terms-of-use/) for additional details.	386988
PGS003225	ExPRSweb_eGFR_20171017-MW-eGFR-EA_PT_UKB_20211120	Estimated glomerular filtration rate	glomerular filtration rate	EFO_0005208	Pruning and Thresholding (P+T)	LD Clumping (using Plink to calculate LD, MAF >= 1%, r^2 <= 0.1) & P-value threshold <=1.00e-04	GRCh37	2092	0	beta	PGP000393	36152628	10.1016/j.ajhg.2022.09.001	TRUE	European:100	European:100	European:100	https://ftp.ebi.ac.uk/pub/databases/spot/pgs/scores/PGS003225/ScoringFiles/PGS003225.txt.gz	2022-11-23	PGS obtained from the Catalog should be cited appropriately, and used in accordance with any licensing restrictions set by the authors. See EBI Terms of Use (https://www.ebi.ac.uk/about/terms-of-use/) for additional details.	1713
PGS003226	ExPRSweb_eGFR_20171017-MW-eGFR-EA_PLINK_UKB_20211120	Estimated glomerular filtration rate	glomerular filtration rate	EFO_0005208	PLINK	LD Clumping through Plink1.9 & P-value threshold <=1.00e-04	GRCh37	2127	0	beta	PGP000393	36152628	10.1016/j.ajhg.2022.09.001	TRUE	European:100	European:100	European:100	https://ftp.ebi.ac.uk/pub/databases/spot/pgs/scores/PGS003226/ScoringFiles/PGS003226.txt.gz	2022-11-23	PGS obtained from the Catalog should be cited appropriately, and used in accordance with any licensing restrictions set by the authors. See EBI Terms of Use (https://www.ebi.ac.uk/about/terms-of-use/) for additional details.	1741
PGS003227	ExPRSweb_eGFR_20171017-MW-eGFR-EA_DBSLMM_UKB_20211120	Estimated glomerular filtration rate	glomerular filtration rate	EFO_0005208	DBSLMM	DBSLMM default parameter	GRCh37	4728961	0	beta	PGP000393	36152628	10.1016/j.ajhg.2022.09.001	TRUE	European:100	European:100	European:100	https://ftp.ebi.ac.uk/pub/databases/spot/pgs/scores/PGS003227/ScoringFiles/PGS003227.txt.gz	2022-11-23	PGS obtained from the Catalog should be cited appropriately, and used in accordance with any licensing restrictions set by the authors. See EBI Terms of Use (https://www.ebi.ac.uk/about/terms-of-use/) for additional details.	4012173
PGS003228	ExPRSweb_eGFR_20171017-MW-eGFR-EA_PRSCS_UKB_20211120	Estimated glomerular filtration rate	glomerular filtration rate	EFO_0005208	PRS-CS	PRS-CS (auto)auto	GRCh37	1118118	0	beta	PGP000393	36152628	10.1016/j.ajhg.2022.09.001	TRUE	European:100	European:100	European:100	https://ftp.ebi.ac.uk/pub/databases/spot/pgs/scores/PGS003228/ScoringFiles/PGS003228.txt.gz	2022-11-23	PGS obtained from the Catalog should be cited appropriately, and used in accordance with any licensing restrictions set by the authors. See EBI Terms of Use (https://www.ebi.ac.uk/about/terms-of-use/) for additional details.	1110240
PGS003229	ExPRSweb_Creatine_30510-irnt_LASSOSUM_MGI_20211120	Creatine	creatine measurement	EFO_0010472	lassosum	Lassosum 0.4.4 (MAF >= 1%; autosomal variants only)s=1;Lambda=0.00695	GRCh37	557260	0	beta	PGP000393	36152628	10.1016/j.ajhg.2022.09.001	TRUE	European:100	European:100	European:100	https://ftp.ebi.ac.uk/pub/databases/spot/pgs/scores/PGS003229/ScoringFiles/PGS003229.txt.gz	2022-11-23	PGS obtained from the Catalog should be cited appropriately, and used in accordance with any licensing restrictions set by the authors. See EBI Terms of Use (https://www.ebi.ac.uk/about/terms-of-use/) for additional details.	466900
PGS003230	ExPRSweb_Creatine_30510-irnt_PT_MGI_20211120	Creatine	creatine measurement	EFO_0010472	Pruning and Thresholding (P+T)	LD Clumping (using Plink to calculate LD, MAF >= 1%, r^2 <= 0.1) & P-value threshold <=5.00e-03	GRCh37	11173	0	beta	PGP000393	36152628	10.1016/j.ajhg.2022.09.001	TRUE	European:100	European:100	European:100	https://ftp.ebi.ac.uk/pub/databases/spot/pgs/scores/PGS003230/ScoringFiles/PGS003230.txt.gz	2022-11-23	PGS obtained from the Catalog should be cited appropriately, and used in accordance with any licensing restrictions set by the authors. See EBI Terms of Use (https://www.ebi.ac.uk/about/terms-of-use/) for additional details.	9109
PGS003231	ExPRSweb_Creatine_30510-irnt_PLINK_MGI_20211120	Creatine	creatine measurement	EFO_0010472	PLINK	LD Clumping through Plink1.9 & P-value threshold <=3.98e-03	GRCh37	19491	0	beta	PGP000393	36152628	10.1016/j.ajhg.2022.09.001	TRUE	European:100	European:100	European:100	https://ftp.ebi.ac.uk/pub/databases/spot/pgs/scores/PGS003231/ScoringFiles/PGS003231.txt.gz	2022-11-23	PGS obtained from the Catalog should be cited appropriately, and used in accordance with any licensing restrictions set by the authors. See EBI Terms of Use (https://www.ebi.ac.uk/about/terms-of-use/) for additional details.	16284
PGS003232	ExPRSweb_Creatine_30510-irnt_DBSLMM_MGI_20211120	Creatine	creatine measurement	EFO_0010472	DBSLMM	DBSLMM default parameter	GRCh37	7062258	0	beta	PGP000393	36152628	10.1016/j.ajhg.2022.09.001	TRUE	European:100	European:100	European:100	https://ftp.ebi.ac.uk/pub/databases/spot/pgs/scores/PGS003232/ScoringFiles/PGS003232.txt.gz	2022-11-23	PGS obtained from the Catalog should be cited appropriately, and used in accordance with any licensing restrictions set by the authors. See EBI Terms of Use (https://www.ebi.ac.uk/about/terms-of-use/) for additional details.	5918158
PGS003233	ExPRSweb_Creatine_30510-irnt_PRSCS_MGI_20211120	Creatine	creatine measurement	EFO_0010472	PRS-CS	PRS-CS (auto)	GRCh37	1113832	0	beta	PGP000393	36152628	10.1016/j.ajhg.2022.09.001	TRUE	European:100	European:100	European:100	https://ftp.ebi.ac.uk/pub/databases/spot/pgs/scores/PGS003233/ScoringFiles/PGS003233.txt.gz	2022-11-23	PGS obtained from the Catalog should be cited appropriately, and used in accordance with any licensing restrictions set by the authors. See EBI Terms of Use (https://www.ebi.ac.uk/about/terms-of-use/) for additional details.	1106600
PGS003234	ExPRSweb_Creatine_30510-raw_LASSOSUM_MGI_20211120	Creatine	creatine measurement	EFO_0010472	lassosum	Lassosum 0.4.4 (MAF >= 1%; autosomal variants only)s=1;Lambda=0.00886	GRCh37	530378	0	beta	PGP000393	36152628	10.1016/j.ajhg.2022.09.001	TRUE	European:100	European:100	European:100	https://ftp.ebi.ac.uk/pub/databases/spot/pgs/scores/PGS003234/ScoringFiles/PGS003234.txt.gz	2022-11-23	PGS obtained from the Catalog should be cited appropriately, and used in accordance with any licensing restrictions set by the authors. See EBI Terms of Use (https://www.ebi.ac.uk/about/terms-of-use/) for additional details.	444524
PGS003235	ExPRSweb_Creatine_30510-raw_PT_MGI_20211120	Creatine	creatine measurement	EFO_0010472	Pruning and Thresholding (P+T)	LD Clumping (using Plink to calculate LD, MAF >= 1%, r^2 <= 0.1) & P-value threshold <=5.01e-03	GRCh37	10760	0	beta	PGP000393	36152628	10.1016/j.ajhg.2022.09.001	TRUE	European:100	European:100	European:100	https://ftp.ebi.ac.uk/pub/databases/spot/pgs/scores/PGS003235/ScoringFiles/PGS003235.txt.gz	2022-11-23	PGS obtained from the Catalog should be cited appropriately, and used in accordance with any licensing restrictions set by the authors. See EBI Terms of Use (https://www.ebi.ac.uk/about/terms-of-use/) for additional details.	8731
PGS003236	ExPRSweb_Creatine_30510-raw_PLINK_MGI_20211120	Creatine	creatine measurement	EFO_0010472	PLINK	LD Clumping through Plink1.9 & P-value threshold <=3.98e-03	GRCh37	19006	0	beta	PGP000393	36152628	10.1016/j.ajhg.2022.09.001	TRUE	European:100	European:100	European:100	https://ftp.ebi.ac.uk/pub/databases/spot/pgs/scores/PGS003236/ScoringFiles/PGS003236.txt.gz	2022-11-23	PGS obtained from the Catalog should be cited appropriately, and used in accordance with any licensing restrictions set by the authors. See EBI Terms of Use (https://www.ebi.ac.uk/about/terms-of-use/) for additional details.	15869
PGS003237	ExPRSweb_Creatine_30510-raw_DBSLMM_MGI_20211120	Creatine	creatine measurement	EFO_0010472	DBSLMM	DBSLMM default parameter	GRCh37	7021804	0	beta	PGP000393	36152628	10.1016/j.ajhg.2022.09.001	TRUE	European:100	European:100	European:100	https://ftp.ebi.ac.uk/pub/databases/spot/pgs/scores/PGS003237/ScoringFiles/PGS003237.txt.gz	2022-11-23	PGS obtained from the Catalog should be cited appropriately, and used in accordance with any licensing restrictions set by the authors. See EBI Terms of Use (https://www.ebi.ac.uk/about/terms-of-use/) for additional details.	5884921
PGS003238	ExPRSweb_Creatine_30510-raw_PRSCS_MGI_20211120	Creatine	creatine measurement	EFO_0010472	PRS-CS	PRS-CS (auto)	GRCh37	1113832	0	beta	PGP000393	36152628	10.1016/j.ajhg.2022.09.001	TRUE	European:100	European:100	European:100	https://ftp.ebi.ac.uk/pub/databases/spot/pgs/scores/PGS003238/ScoringFiles/PGS003238.txt.gz	2022-11-23	PGS obtained from the Catalog should be cited appropriately, and used in accordance with any licensing restrictions set by the authors. See EBI Terms of Use (https://www.ebi.ac.uk/about/terms-of-use/) for additional details.	1106600
PGS003239	ExPRSweb_Creatine_30700-irnt_LASSOSUM_MGI_20211120	Creatine	creatine measurement	EFO_0010472	lassosum	Lassosum 0.4.4 (MAF >= 1%; autosomal variants only)s=0.5;Lambda=0.00336	GRCh37	828634	0	beta	PGP000393	36152628	10.1016/j.ajhg.2022.09.001	TRUE	European:100	European:100	European:100	https://ftp.ebi.ac.uk/pub/databases/spot/pgs/scores/PGS003239/ScoringFiles/PGS003239.txt.gz	2022-11-23	PGS obtained from the Catalog should be cited appropriately, and used in accordance with any licensing restrictions set by the authors. See EBI Terms of Use (https://www.ebi.ac.uk/about/terms-of-use/) for additional details.	694595
PGS003240	ExPRSweb_Creatine_30700-irnt_PT_MGI_20211120	Creatine	creatine measurement	EFO_0010472	Pruning and Thresholding (P+T)	LD Clumping (using Plink to calculate LD, MAF >= 1%, r^2 <= 0.1) & P-value threshold <=5.01e-03	GRCh37	19120	0	beta	PGP000393	36152628	10.1016/j.ajhg.2022.09.001	TRUE	European:100	European:100	European:100	https://ftp.ebi.ac.uk/pub/databases/spot/pgs/scores/PGS003240/ScoringFiles/PGS003240.txt.gz	2022-11-23	PGS obtained from the Catalog should be cited appropriately, and used in accordance with any licensing restrictions set by the authors. See EBI Terms of Use (https://www.ebi.ac.uk/about/terms-of-use/) for additional details.	15372
PGS003241	ExPRSweb_Creatine_30700-irnt_PLINK_MGI_20211120	Creatine	creatine measurement	EFO_0010472	PLINK	LD Clumping through Plink1.9 & P-value threshold <=5.01e-05	GRCh37	29361	0	beta	PGP000393	36152628	10.1016/j.ajhg.2022.09.001	TRUE	European:100	European:100	European:100	https://ftp.ebi.ac.uk/pub/databases/spot/pgs/scores/PGS003241/ScoringFiles/PGS003241.txt.gz	2022-11-23	PGS obtained from the Catalog should be cited appropriately, and used in accordance with any licensing restrictions set by the authors. See EBI Terms of Use (https://www.ebi.ac.uk/about/terms-of-use/) for additional details.	24353
PGS003242	ExPRSweb_Creatine_30700-irnt_DBSLMM_MGI_20211120	Creatine	creatine measurement	EFO_0010472	DBSLMM	DBSLMM default parameter	GRCh37	7451744	0	beta	PGP000393	36152628	10.1016/j.ajhg.2022.09.001	TRUE	European:100	European:100	European:100	https://ftp.ebi.ac.uk/pub/databases/spot/pgs/scores/PGS003242/ScoringFiles/PGS003242.txt.gz	2022-11-23	PGS obtained from the Catalog should be cited appropriately, and used in accordance with any licensing restrictions set by the authors. See EBI Terms of Use (https://www.ebi.ac.uk/about/terms-of-use/) for additional details.	6247076
PGS003243	ExPRSweb_Creatine_30700-irnt_PRSCS_MGI_20211120	Creatine	creatine measurement	EFO_0010472	PRS-CS	PRS-CS (auto)	GRCh37	1113831	0	beta	PGP000393	36152628	10.1016/j.ajhg.2022.09.001	TRUE	European:100	European:100	European:100	https://ftp.ebi.ac.uk/pub/databases/spot/pgs/scores/PGS003243/ScoringFiles/PGS003243.txt.gz	2022-11-23	PGS obtained from the Catalog should be cited appropriately, and used in accordance with any licensing restrictions set by the authors. See EBI Terms of Use (https://www.ebi.ac.uk/about/terms-of-use/) for additional details.	1106599
PGS003244	ExPRSweb_Creatine_30700-raw_LASSOSUM_MGI_20211120	Creatine	creatine measurement	EFO_0010472	lassosum	Lassosum 0.4.4 (MAF >= 1%; autosomal variants only)s=0.5;Lambda=0.00336	GRCh37	638561	0	beta	PGP000393	36152628	10.1016/j.ajhg.2022.09.001	TRUE	European:100	European:100	European:100	https://ftp.ebi.ac.uk/pub/databases/spot/pgs/scores/PGS003244/ScoringFiles/PGS003244.txt.gz	2022-11-23	PGS obtained from the Catalog should be cited appropriately, and used in accordance with any licensing restrictions set by the authors. See EBI Terms of Use (https://www.ebi.ac.uk/about/terms-of-use/) for additional details.	534890
PGS003245	ExPRSweb_Creatine_30700-raw_PT_MGI_20211120	Creatine	creatine measurement	EFO_0010472	Pruning and Thresholding (P+T)	LD Clumping (using Plink to calculate LD, MAF >= 1%, r^2 <= 0.1) & P-value threshold <=3.16e-04	GRCh37	3503	0	beta	PGP000393	36152628	10.1016/j.ajhg.2022.09.001	TRUE	European:100	European:100	European:100	https://ftp.ebi.ac.uk/pub/databases/spot/pgs/scores/PGS003245/ScoringFiles/PGS003245.txt.gz	2022-11-23	PGS obtained from the Catalog should be cited appropriately, and used in accordance with any licensing restrictions set by the authors. See EBI Terms of Use (https://www.ebi.ac.uk/about/terms-of-use/) for additional details.	2770
PGS003246	ExPRSweb_Creatine_30700-raw_PLINK_MGI_20211120	Creatine	creatine measurement	EFO_0010472	PLINK	LD Clumping through Plink1.9 & P-value threshold <=1.00e-07	GRCh37	6012	0	beta	PGP000393	36152628	10.1016/j.ajhg.2022.09.001	TRUE	European:100	European:100	European:100	https://ftp.ebi.ac.uk/pub/databases/spot/pgs/scores/PGS003246/ScoringFiles/PGS003246.txt.gz	2022-11-23	PGS obtained from the Catalog should be cited appropriately, and used in accordance with any licensing restrictions set by the authors. See EBI Terms of Use (https://www.ebi.ac.uk/about/terms-of-use/) for additional details.	4965
PGS003247	ExPRSweb_Creatine_30700-raw_DBSLMM_MGI_20211120	Creatine	creatine measurement	EFO_0010472	DBSLMM	DBSLMM default parameter	GRCh37	7451626	0	beta	PGP000393	36152628	10.1016/j.ajhg.2022.09.001	TRUE	European:100	European:100	European:100	https://ftp.ebi.ac.uk/pub/databases/spot/pgs/scores/PGS003247/ScoringFiles/PGS003247.txt.gz	2022-11-23	PGS obtained from the Catalog should be cited appropriately, and used in accordance with any licensing restrictions set by the authors. See EBI Terms of Use (https://www.ebi.ac.uk/about/terms-of-use/) for additional details.	6246984
PGS003248	ExPRSweb_Creatine_30700-raw_PRSCS_MGI_20211120	Creatine	creatine measurement	EFO_0010472	PRS-CS	PRS-CS (auto)	GRCh37	1113831	0	beta	PGP000393	36152628	10.1016/j.ajhg.2022.09.001	TRUE	European:100	European:100	European:100	https://ftp.ebi.ac.uk/pub/databases/spot/pgs/scores/PGS003248/ScoringFiles/PGS003248.txt.gz	2022-11-23	PGS obtained from the Catalog should be cited appropriately, and used in accordance with any licensing restrictions set by the authors. See EBI Terms of Use (https://www.ebi.ac.uk/about/terms-of-use/) for additional details.	1106599
PGS003249	ExPRSweb_Creatine_CKDGen-1000Genomes-DiscoveryMeta-eGFRcrea_LASSOSUM_MGI_20211120	Estimated glomerular filtration rate (Creatine)	creatine measurement|glomerular filtration rate	EFO_0010472|EFO_0005208	lassosum	Lassosum 0.4.4 (MAF >= 1%; autosomal variants only)s=0.9;Lambda=0.01438	GRCh37	202159	0	beta	PGP000393	36152628	10.1016/j.ajhg.2022.09.001	TRUE	European:100	European:100	European:100	https://ftp.ebi.ac.uk/pub/databases/spot/pgs/scores/PGS003249/ScoringFiles/PGS003249.txt.gz	2022-11-23	PGS obtained from the Catalog should be cited appropriately, and used in accordance with any licensing restrictions set by the authors. See EBI Terms of Use (https://www.ebi.ac.uk/about/terms-of-use/) for additional details.	166497
PGS003250	ExPRSweb_Creatine_CKDGen-1000Genomes-DiscoveryMeta-eGFRcrea_PT_MGI_20211120	Estimated glomerular filtration rate (Creatine)	creatine measurement|glomerular filtration rate	EFO_0010472|EFO_0005208	Pruning and Thresholding (P+T)	LD Clumping (using Plink to calculate LD, MAF >= 1%, r^2 <= 0.1) & P-value threshold <=1.00e-06	GRCh37	108	0	beta	PGP000393	36152628	10.1016/j.ajhg.2022.09.001	TRUE	European:100	European:100	European:100	https://ftp.ebi.ac.uk/pub/databases/spot/pgs/scores/PGS003250/ScoringFiles/PGS003250.txt.gz	2022-11-23	PGS obtained from the Catalog should be cited appropriately, and used in accordance with any licensing restrictions set by the authors. See EBI Terms of Use (https://www.ebi.ac.uk/about/terms-of-use/) for additional details.	94
PGS003251	ExPRSweb_Creatine_CKDGen-1000Genomes-DiscoveryMeta-eGFRcrea_PLINK_MGI_20211120	Estimated glomerular filtration rate (Creatine)	creatine measurement|glomerular filtration rate	EFO_0010472|EFO_0005208	PLINK	LD Clumping through Plink1.9 & P-value threshold <=1.00e-06	GRCh37	108	0	beta	PGP000393	36152628	10.1016/j.ajhg.2022.09.001	TRUE	European:100	European:100	European:100	https://ftp.ebi.ac.uk/pub/databases/spot/pgs/scores/PGS003251/ScoringFiles/PGS003251.txt.gz	2022-11-23	PGS obtained from the Catalog should be cited appropriately, and used in accordance with any licensing restrictions set by the authors. See EBI Terms of Use (https://www.ebi.ac.uk/about/terms-of-use/) for additional details.	94
PGS003252	ExPRSweb_Creatine_CKDGen-1000Genomes-DiscoveryMeta-eGFRcrea_DBSLMM_MGI_20211120	Estimated glomerular filtration rate (Creatine)	creatine measurement|glomerular filtration rate	EFO_0010472|EFO_0005208	DBSLMM	DBSLMM default parameter	GRCh37	59729	0	beta	PGP000393	36152628	10.1016/j.ajhg.2022.09.001	TRUE	European:100	European:100	European:100	https://ftp.ebi.ac.uk/pub/databases/spot/pgs/scores/PGS003252/ScoringFiles/PGS003252.txt.gz	2022-11-23	PGS obtained from the Catalog should be cited appropriately, and used in accordance with any licensing restrictions set by the authors. See EBI Terms of Use (https://www.ebi.ac.uk/about/terms-of-use/) for additional details.	47706
PGS003253	ExPRSweb_Creatine_CKDGen-1000Genomes-DiscoveryMeta-eGFRcrea_PRSCS_MGI_20211120	Estimated glomerular filtration rate (Creatine)	creatine measurement|glomerular filtration rate	EFO_0010472|EFO_0005208	PRS-CS	PRS-CS (auto)	GRCh37	1109085	0	beta	PGP000393	36152628	10.1016/j.ajhg.2022.09.001	TRUE	European:100	European:100	European:100	https://ftp.ebi.ac.uk/pub/databases/spot/pgs/scores/PGS003253/ScoringFiles/PGS003253.txt.gz	2022-11-23	PGS obtained from the Catalog should be cited appropriately, and used in accordance with any licensing restrictions set by the authors. See EBI Terms of Use (https://www.ebi.ac.uk/about/terms-of-use/) for additional details.	1102257
PGS003254	ExPRSweb_Creatine_eGFRcrea-overall-EA_LASSOSUM_MGI_20211120	Estimated glomerular filtration rate (Creatine)	creatine measurement|glomerular filtration rate	EFO_0010472|EFO_0005208	lassosum	Lassosum 0.4.4 (MAF >= 1%; autosomal variants only)s=0.5;Lambda=0.00546	GRCh37	2986	0	beta	PGP000393	36152628	10.1016/j.ajhg.2022.09.001	TRUE	European:100	European:100	European:100	https://ftp.ebi.ac.uk/pub/databases/spot/pgs/scores/PGS003254/ScoringFiles/PGS003254.txt.gz	2022-11-23	PGS obtained from the Catalog should be cited appropriately, and used in accordance with any licensing restrictions set by the authors. See EBI Terms of Use (https://www.ebi.ac.uk/about/terms-of-use/) for additional details.	2685
PGS003255	ExPRSweb_Creatine_eGFRcrea-overall-EA_PT_MGI_20211120	Estimated glomerular filtration rate (Creatine)	creatine measurement|glomerular filtration rate	EFO_0010472|EFO_0005208	Pruning and Thresholding (P+T)	LD Clumping (using Plink to calculate LD, MAF >= 1%, r^2 <= 0.1) & P-value threshold <=3.16e-03	GRCh37	352	0	beta	PGP000393	36152628	10.1016/j.ajhg.2022.09.001	TRUE	European:100	European:100	European:100	https://ftp.ebi.ac.uk/pub/databases/spot/pgs/scores/PGS003255/ScoringFiles/PGS003255.txt.gz	2022-11-23	PGS obtained from the Catalog should be cited appropriately, and used in accordance with any licensing restrictions set by the authors. See EBI Terms of Use (https://www.ebi.ac.uk/about/terms-of-use/) for additional details.	314
PGS003256	ExPRSweb_Creatine_eGFRcrea-overall-EA_PLINK_MGI_20211120	Estimated glomerular filtration rate (Creatine)	creatine measurement|glomerular filtration rate	EFO_0010472|EFO_0005208	PLINK	LD Clumping through Plink1.9 & P-value threshold <=1.00e-04	GRCh37	641	0	beta	PGP000393	36152628	10.1016/j.ajhg.2022.09.001	TRUE	European:100	European:100	European:100	https://ftp.ebi.ac.uk/pub/databases/spot/pgs/scores/PGS003256/ScoringFiles/PGS003256.txt.gz	2022-11-23	PGS obtained from the Catalog should be cited appropriately, and used in accordance with any licensing restrictions set by the authors. See EBI Terms of Use (https://www.ebi.ac.uk/about/terms-of-use/) for additional details.	536
PGS003257	ExPRSweb_Creatine_eGFRcrea-overall-EA_DBSLMM_MGI_20211120	Estimated glomerular filtration rate (Creatine)	creatine measurement|glomerular filtration rate	EFO_0010472|EFO_0005208	DBSLMM	DBSLMM default parameter	GRCh37	3145	0	beta	PGP000393	36152628	10.1016/j.ajhg.2022.09.001	TRUE	European:100	European:100	European:100	https://ftp.ebi.ac.uk/pub/databases/spot/pgs/scores/PGS003257/ScoringFiles/PGS003257.txt.gz	2022-11-23	PGS obtained from the Catalog should be cited appropriately, and used in accordance with any licensing restrictions set by the authors. See EBI Terms of Use (https://www.ebi.ac.uk/about/terms-of-use/) for additional details.	2879
PGS003258	ExPRSweb_Creatine_eGFRcrea-overall-EA_PRSCS_MGI_20211120	Estimated glomerular filtration rate (Creatine)	creatine measurement|glomerular filtration rate	EFO_0010472|EFO_0005208	PRS-CS	PRS-CS (auto)_traiteGFR_prefixeGFRcrea_overall_EA.	GRCh37	16682	0	beta	PGP000393	36152628	10.1016/j.ajhg.2022.09.001	TRUE	European:100	European:100	European:100	https://ftp.ebi.ac.uk/pub/databases/spot/pgs/scores/PGS003258/ScoringFiles/PGS003258.txt.gz	2022-11-23	PGS obtained from the Catalog should be cited appropriately, and used in accordance with any licensing restrictions set by the authors. See EBI Terms of Use (https://www.ebi.ac.uk/about/terms-of-use/) for additional details.	16559
PGS003259	ExPRSweb_Creatine_eGFRcrea-overall-IV-2GC_LASSOSUM_MGI_20211120	Estimated glomerular filtration rate (Creatine)	creatine measurement|glomerular filtration rate	EFO_0010472|EFO_0005208	lassosum	Lassosum 0.4.4 (MAF >= 1%; autosomal variants only)s=0.9;Lambda=0.00546	GRCh37	87064	0	beta	PGP000393	36152628	10.1016/j.ajhg.2022.09.001	TRUE	European:100	European:100	European:100	https://ftp.ebi.ac.uk/pub/databases/spot/pgs/scores/PGS003259/ScoringFiles/PGS003259.txt.gz	2022-11-23	PGS obtained from the Catalog should be cited appropriately, and used in accordance with any licensing restrictions set by the authors. See EBI Terms of Use (https://www.ebi.ac.uk/about/terms-of-use/) for additional details.	73871
PGS003260	ExPRSweb_Creatine_eGFRcrea-overall-IV-2GC_PT_MGI_20211120	Estimated glomerular filtration rate (Creatine)	creatine measurement|glomerular filtration rate	EFO_0010472|EFO_0005208	Pruning and Thresholding (P+T)	LD Clumping (using Plink to calculate LD, MAF >= 1%, r^2 <= 0.1) & P-value threshold <=3.16e-05	GRCh37	234	0	beta	PGP000393	36152628	10.1016/j.ajhg.2022.09.001	TRUE	European:100	European:100	European:100	https://ftp.ebi.ac.uk/pub/databases/spot/pgs/scores/PGS003260/ScoringFiles/PGS003260.txt.gz	2022-11-23	PGS obtained from the Catalog should be cited appropriately, and used in accordance with any licensing restrictions set by the authors. See EBI Terms of Use (https://www.ebi.ac.uk/about/terms-of-use/) for additional details.	202
PGS003261	ExPRSweb_Creatine_eGFRcrea-overall-IV-2GC_PLINK_MGI_20211120	Estimated glomerular filtration rate (Creatine)	creatine measurement|glomerular filtration rate	EFO_0010472|EFO_0005208	PLINK	LD Clumping through Plink1.9 & P-value threshold <=3.16e-05	GRCh37	234	0	beta	PGP000393	36152628	10.1016/j.ajhg.2022.09.001	TRUE	European:100	European:100	European:100	https://ftp.ebi.ac.uk/pub/databases/spot/pgs/scores/PGS003261/ScoringFiles/PGS003261.txt.gz	2022-11-23	PGS obtained from the Catalog should be cited appropriately, and used in accordance with any licensing restrictions set by the authors. See EBI Terms of Use (https://www.ebi.ac.uk/about/terms-of-use/) for additional details.	202
PGS003262	ExPRSweb_Creatine_eGFRcrea-overall-IV-2GC_DBSLMM_MGI_20211120	Estimated glomerular filtration rate (Creatine)	creatine measurement|glomerular filtration rate	EFO_0010472|EFO_0005208	DBSLMM	DBSLMM default parameter	GRCh37	1005540	0	beta	PGP000393	36152628	10.1016/j.ajhg.2022.09.001	TRUE	European:100	European:100	European:100	https://ftp.ebi.ac.uk/pub/databases/spot/pgs/scores/PGS003262/ScoringFiles/PGS003262.txt.gz	2022-11-23	PGS obtained from the Catalog should be cited appropriately, and used in accordance with any licensing restrictions set by the authors. See EBI Terms of Use (https://www.ebi.ac.uk/about/terms-of-use/) for additional details.	852381
PGS003263	ExPRSweb_Creatine_eGFRcrea-overall-IV-2GC_PRSCS_MGI_20211120	Estimated glomerular filtration rate (Creatine)	creatine measurement|glomerular filtration rate	EFO_0010472|EFO_0005208	PRS-CS	PRS-CS (auto)_traiteGFR_prefixeGFRcrea_overall_IV_2GC	GRCh37	932548	0	beta	PGP000393	36152628	10.1016/j.ajhg.2022.09.001	TRUE	European:100	European:100	European:100	https://ftp.ebi.ac.uk/pub/databases/spot/pgs/scores/PGS003263/ScoringFiles/PGS003263.txt.gz	2022-11-23	PGS obtained from the Catalog should be cited appropriately, and used in accordance with any licensing restrictions set by the authors. See EBI Terms of Use (https://www.ebi.ac.uk/about/terms-of-use/) for additional details.	927339
PGS003264	ExPRSweb_Creatine_CKDGen-1000Genomes-DiscoveryMeta-eGFRcrea_LASSOSUM_UKB_20211120	Estimated glomerular filtration rate (Creatine)	creatine measurement|glomerular filtration rate	EFO_0010472|EFO_0005208	lassosum	Lassosum 0.4.4 (MAF >= 1%; autosomal variants only)s=0.9;Lambda=0.01129	GRCh37	214280	0	beta	PGP000393	36152628	10.1016/j.ajhg.2022.09.001	TRUE	European:100	European:100	European:100	https://ftp.ebi.ac.uk/pub/databases/spot/pgs/scores/PGS003264/ScoringFiles/PGS003264.txt.gz	2022-11-23	PGS obtained from the Catalog should be cited appropriately, and used in accordance with any licensing restrictions set by the authors. See EBI Terms of Use (https://www.ebi.ac.uk/about/terms-of-use/) for additional details.	173781
PGS003265	ExPRSweb_Creatine_CKDGen-1000Genomes-DiscoveryMeta-eGFRcrea_PT_UKB_20211120	Estimated glomerular filtration rate (Creatine)	creatine measurement|glomerular filtration rate	EFO_0010472|EFO_0005208	Pruning and Thresholding (P+T)	LD Clumping (using Plink to calculate LD, MAF >= 1%, r^2 <= 0.1) & P-value threshold <=1.00e-05	GRCh37	176	0	beta	PGP000393	36152628	10.1016/j.ajhg.2022.09.001	TRUE	European:100	European:100	European:100	https://ftp.ebi.ac.uk/pub/databases/spot/pgs/scores/PGS003265/ScoringFiles/PGS003265.txt.gz	2022-11-23	PGS obtained from the Catalog should be cited appropriately, and used in accordance with any licensing restrictions set by the authors. See EBI Terms of Use (https://www.ebi.ac.uk/about/terms-of-use/) for additional details.	146
PGS003266	ExPRSweb_Creatine_CKDGen-1000Genomes-DiscoveryMeta-eGFRcrea_PLINK_UKB_20211120	Estimated glomerular filtration rate (Creatine)	creatine measurement|glomerular filtration rate	EFO_0010472|EFO_0005208	PLINK	LD Clumping through Plink1.9 & P-value threshold <=7.94e-06	GRCh37	176	0	beta	PGP000393	36152628	10.1016/j.ajhg.2022.09.001	TRUE	European:100	European:100	European:100	https://ftp.ebi.ac.uk/pub/databases/spot/pgs/scores/PGS003266/ScoringFiles/PGS003266.txt.gz	2022-11-23	PGS obtained from the Catalog should be cited appropriately, and used in accordance with any licensing restrictions set by the authors. See EBI Terms of Use (https://www.ebi.ac.uk/about/terms-of-use/) for additional details.	146
PGS003267	ExPRSweb_Creatine_CKDGen-1000Genomes-DiscoveryMeta-eGFRcrea_DBSLMM_UKB_20211120	Estimated glomerular filtration rate (Creatine)	creatine measurement|glomerular filtration rate	EFO_0010472|EFO_0005208	DBSLMM	DBSLMM default parameter	GRCh37	22376	0	beta	PGP000393	36152628	10.1016/j.ajhg.2022.09.001	TRUE	European:100	European:100	European:100	https://ftp.ebi.ac.uk/pub/databases/spot/pgs/scores/PGS003267/ScoringFiles/PGS003267.txt.gz	2022-11-23	PGS obtained from the Catalog should be cited appropriately, and used in accordance with any licensing restrictions set by the authors. See EBI Terms of Use (https://www.ebi.ac.uk/about/terms-of-use/) for additional details.	15638
PGS003268	ExPRSweb_Creatine_CKDGen-1000Genomes-DiscoveryMeta-eGFRcrea_PRSCS_UKB_20211120	Estimated glomerular filtration rate (Creatine)	creatine measurement|glomerular filtration rate	EFO_0010472|EFO_0005208	PRS-CS	PRS-CS (auto)auto	GRCh37	1109812	0	beta	PGP000393	36152628	10.1016/j.ajhg.2022.09.001	TRUE	European:100	European:100	European:100	https://ftp.ebi.ac.uk/pub/databases/spot/pgs/scores/PGS003268/ScoringFiles/PGS003268.txt.gz	2022-11-23	PGS obtained from the Catalog should be cited appropriately, and used in accordance with any licensing restrictions set by the authors. See EBI Terms of Use (https://www.ebi.ac.uk/about/terms-of-use/) for additional details.	1102662
PGS003269	ExPRSweb_Creatine_eGFRcrea-overall-EA_LASSOSUM_UKB_20211120	Estimated glomerular filtration rate (Creatine)	creatine measurement|glomerular filtration rate	EFO_0010472|EFO_0005208	lassosum	Lassosum 0.4.4 (MAF >= 1%; autosomal variants only)s=0.5;Lambda=0.00695	GRCh37	2989	0	beta	PGP000393	36152628	10.1016/j.ajhg.2022.09.001	TRUE	European:100	European:100	European:100	https://ftp.ebi.ac.uk/pub/databases/spot/pgs/scores/PGS003269/ScoringFiles/PGS003269.txt.gz	2022-11-23	PGS obtained from the Catalog should be cited appropriately, and used in accordance with any licensing restrictions set by the authors. See EBI Terms of Use (https://www.ebi.ac.uk/about/terms-of-use/) for additional details.	2685
PGS003270	ExPRSweb_Creatine_eGFRcrea-overall-EA_PT_UKB_20211120	Estimated glomerular filtration rate (Creatine)	creatine measurement|glomerular filtration rate	EFO_0010472|EFO_0005208	Pruning and Thresholding (P+T)	LD Clumping (using Plink to calculate LD, MAF >= 1%, r^2 <= 0.1) & P-value threshold <=2.51e-03	GRCh37	314	0	beta	PGP000393	36152628	10.1016/j.ajhg.2022.09.001	TRUE	European:100	European:100	European:100	https://ftp.ebi.ac.uk/pub/databases/spot/pgs/scores/PGS003270/ScoringFiles/PGS003270.txt.gz	2022-11-23	PGS obtained from the Catalog should be cited appropriately, and used in accordance with any licensing restrictions set by the authors. See EBI Terms of Use (https://www.ebi.ac.uk/about/terms-of-use/) for additional details.	276
PGS003271	ExPRSweb_Creatine_eGFRcrea-overall-EA_PLINK_UKB_20211120	Estimated glomerular filtration rate (Creatine)	creatine measurement|glomerular filtration rate	EFO_0010472|EFO_0005208	PLINK	LD Clumping through Plink1.9 & P-value threshold <=6.31e-05	GRCh37	600	0	beta	PGP000393	36152628	10.1016/j.ajhg.2022.09.001	TRUE	European:100	European:100	European:100	https://ftp.ebi.ac.uk/pub/databases/spot/pgs/scores/PGS003271/ScoringFiles/PGS003271.txt.gz	2022-11-23	PGS obtained from the Catalog should be cited appropriately, and used in accordance with any licensing restrictions set by the authors. See EBI Terms of Use (https://www.ebi.ac.uk/about/terms-of-use/) for additional details.	484
PGS003272	ExPRSweb_Creatine_eGFRcrea-overall-EA_DBSLMM_UKB_20211120	Estimated glomerular filtration rate (Creatine)	creatine measurement|glomerular filtration rate	EFO_0010472|EFO_0005208	DBSLMM	DBSLMM default parameter	GRCh37	2305	0	beta	PGP000393	36152628	10.1016/j.ajhg.2022.09.001	TRUE	European:100	European:100	European:100	https://ftp.ebi.ac.uk/pub/databases/spot/pgs/scores/PGS003272/ScoringFiles/PGS003272.txt.gz	2022-11-23	PGS obtained from the Catalog should be cited appropriately, and used in accordance with any licensing restrictions set by the authors. See EBI Terms of Use (https://www.ebi.ac.uk/about/terms-of-use/) for additional details.	2118
PGS003273	ExPRSweb_Creatine_eGFRcrea-overall-EA_PRSCS_UKB_20211120	Estimated glomerular filtration rate (Creatine)	creatine measurement|glomerular filtration rate	EFO_0010472|EFO_0005208	PRS-CS	PRS-CS (auto)auto	GRCh37	16686	0	beta	PGP000393	36152628	10.1016/j.ajhg.2022.09.001	TRUE	European:100	European:100	European:100	https://ftp.ebi.ac.uk/pub/databases/spot/pgs/scores/PGS003273/ScoringFiles/PGS003273.txt.gz	2022-11-23	PGS obtained from the Catalog should be cited appropriately, and used in accordance with any licensing restrictions set by the authors. See EBI Terms of Use (https://www.ebi.ac.uk/about/terms-of-use/) for additional details.	16561
PGS003274	ExPRSweb_Creatine_eGFRcrea-overall-IV-2GC_LASSOSUM_UKB_20211120	Estimated glomerular filtration rate (Creatine)	creatine measurement|glomerular filtration rate	EFO_0010472|EFO_0005208	lassosum	Lassosum 0.4.4 (MAF >= 1%; autosomal variants only)s=0.9;Lambda=0.00546	GRCh37	87693	0	beta	PGP000393	36152628	10.1016/j.ajhg.2022.09.001	TRUE	European:100	European:100	European:100	https://ftp.ebi.ac.uk/pub/databases/spot/pgs/scores/PGS003274/ScoringFiles/PGS003274.txt.gz	2022-11-23	PGS obtained from the Catalog should be cited appropriately, and used in accordance with any licensing restrictions set by the authors. See EBI Terms of Use (https://www.ebi.ac.uk/about/terms-of-use/) for additional details.	74205
PGS003275	ExPRSweb_Creatine_eGFRcrea-overall-IV-2GC_PT_UKB_20211120	Estimated glomerular filtration rate (Creatine)	creatine measurement|glomerular filtration rate	EFO_0010472|EFO_0005208	Pruning and Thresholding (P+T)	LD Clumping (using Plink to calculate LD, MAF >= 1%, r^2 <= 0.1) & P-value threshold <=1.58e-04	GRCh37	458	0	beta	PGP000393	36152628	10.1016/j.ajhg.2022.09.001	TRUE	European:100	European:100	European:100	https://ftp.ebi.ac.uk/pub/databases/spot/pgs/scores/PGS003275/ScoringFiles/PGS003275.txt.gz	2022-11-23	PGS obtained from the Catalog should be cited appropriately, and used in accordance with any licensing restrictions set by the authors. See EBI Terms of Use (https://www.ebi.ac.uk/about/terms-of-use/) for additional details.	387
PGS003276	ExPRSweb_Creatine_eGFRcrea-overall-IV-2GC_PLINK_UKB_20211120	Estimated glomerular filtration rate (Creatine)	creatine measurement|glomerular filtration rate	EFO_0010472|EFO_0005208	PLINK	LD Clumping through Plink1.9 & P-value threshold <=2.00e-04	GRCh37	458	0	beta	PGP000393	36152628	10.1016/j.ajhg.2022.09.001	TRUE	European:100	European:100	European:100	https://ftp.ebi.ac.uk/pub/databases/spot/pgs/scores/PGS003276/ScoringFiles/PGS003276.txt.gz	2022-11-23	PGS obtained from the Catalog should be cited appropriately, and used in accordance with any licensing restrictions set by the authors. See EBI Terms of Use (https://www.ebi.ac.uk/about/terms-of-use/) for additional details.	387
PGS003277	ExPRSweb_Creatine_eGFRcrea-overall-IV-2GC_DBSLMM_UKB_20211120	Estimated glomerular filtration rate (Creatine)	creatine measurement|glomerular filtration rate	EFO_0010472|EFO_0005208	DBSLMM	DBSLMM default parameter	GRCh37	963494	0	beta	PGP000393	36152628	10.1016/j.ajhg.2022.09.001	TRUE	European:100	European:100	European:100	https://ftp.ebi.ac.uk/pub/databases/spot/pgs/scores/PGS003277/ScoringFiles/PGS003277.txt.gz	2022-11-23	PGS obtained from the Catalog should be cited appropriately, and used in accordance with any licensing restrictions set by the authors. See EBI Terms of Use (https://www.ebi.ac.uk/about/terms-of-use/) for additional details.	814604
PGS003278	ExPRSweb_Creatine_eGFRcrea-overall-IV-2GC_PRSCS_UKB_20211120	Estimated glomerular filtration rate (Creatine)	creatine measurement|glomerular filtration rate	EFO_0010472|EFO_0005208	PRS-CS	PRS-CS (auto)auto	GRCh37	932878	0	beta	PGP000393	36152628	10.1016/j.ajhg.2022.09.001	TRUE	European:100	European:100	European:100	https://ftp.ebi.ac.uk/pub/databases/spot/pgs/scores/PGS003278/ScoringFiles/PGS003278.txt.gz	2022-11-23	PGS obtained from the Catalog should be cited appropriately, and used in accordance with any licensing restrictions set by the authors. See EBI Terms of Use (https://www.ebi.ac.uk/about/terms-of-use/) for additional details.	927507
PGS003279	ExPRSweb_CysC_30720-irnt_LASSOSUM_MGI_20211120	Cystatin C	cystatin C measurement	EFO_0004617	lassosum	Lassosum 0.4.4 (MAF >= 1%; autosomal variants only)s=0.9;Lambda=0.00546	GRCh37	879560	0	beta	PGP000393	36152628	10.1016/j.ajhg.2022.09.001	TRUE	European:100	European:100	Not Reported:100	https://ftp.ebi.ac.uk/pub/databases/spot/pgs/scores/PGS003279/ScoringFiles/PGS003279.txt.gz	2022-11-23	PGS obtained from the Catalog should be cited appropriately, and used in accordance with any licensing restrictions set by the authors. See EBI Terms of Use (https://www.ebi.ac.uk/about/terms-of-use/) for additional details.	737076
PGS003280	ExPRSweb_CysC_30720-irnt_PT_MGI_20211120	Cystatin C	cystatin C measurement	EFO_0004617	Pruning and Thresholding (P+T)	LD Clumping (using Plink to calculate LD, MAF >= 1%, r^2 <= 0.1) & P-value threshold <=3.98e-15	GRCh37	346	0	beta	PGP000393	36152628	10.1016/j.ajhg.2022.09.001	TRUE	European:100	European:100	Not Reported:100	https://ftp.ebi.ac.uk/pub/databases/spot/pgs/scores/PGS003280/ScoringFiles/PGS003280.txt.gz	2022-11-23	PGS obtained from the Catalog should be cited appropriately, and used in accordance with any licensing restrictions set by the authors. See EBI Terms of Use (https://www.ebi.ac.uk/about/terms-of-use/) for additional details.	273
PGS003281	ExPRSweb_CysC_30720-irnt_PLINK_MGI_20211120	Cystatin C	cystatin C measurement	EFO_0004617	PLINK	LD Clumping through Plink1.9 & P-value threshold <=1.58e-102	GRCh37	415	0	beta	PGP000393	36152628	10.1016/j.ajhg.2022.09.001	TRUE	European:100	European:100	Not Reported:100	https://ftp.ebi.ac.uk/pub/databases/spot/pgs/scores/PGS003281/ScoringFiles/PGS003281.txt.gz	2022-11-23	PGS obtained from the Catalog should be cited appropriately, and used in accordance with any licensing restrictions set by the authors. See EBI Terms of Use (https://www.ebi.ac.uk/about/terms-of-use/) for additional details.	336
PGS003282	ExPRSweb_CysC_30720-irnt_DBSLMM_MGI_20211120	Cystatin C	cystatin C measurement	EFO_0004617	DBSLMM	DBSLMM default parameter	GRCh37	7451904	0	beta	PGP000393	36152628	10.1016/j.ajhg.2022.09.001	TRUE	European:100	European:100	Not Reported:100	https://ftp.ebi.ac.uk/pub/databases/spot/pgs/scores/PGS003282/ScoringFiles/PGS003282.txt.gz	2022-11-23	PGS obtained from the Catalog should be cited appropriately, and used in accordance with any licensing restrictions set by the authors. See EBI Terms of Use (https://www.ebi.ac.uk/about/terms-of-use/) for additional details.	6247219
PGS003283	ExPRSweb_CysC_30720-irnt_PRSCS_MGI_20211120	Cystatin C	cystatin C measurement	EFO_0004617	PRS-CS	PRS-CS (auto)	GRCh37	1113831	0	beta	PGP000393	36152628	10.1016/j.ajhg.2022.09.001	TRUE	European:100	European:100	Not Reported:100	https://ftp.ebi.ac.uk/pub/databases/spot/pgs/scores/PGS003283/ScoringFiles/PGS003283.txt.gz	2022-11-23	PGS obtained from the Catalog should be cited appropriately, and used in accordance with any licensing restrictions set by the authors. See EBI Terms of Use (https://www.ebi.ac.uk/about/terms-of-use/) for additional details.	1106599
PGS003284	ExPRSweb_CysC_30720-raw_LASSOSUM_MGI_20211120	Cystatin C	cystatin C measurement	EFO_0004617	lassosum	Lassosum 0.4.4 (MAF >= 1%; autosomal variants only)s=0.9;Lambda=0.00428	GRCh37	735756	0	beta	PGP000393	36152628	10.1016/j.ajhg.2022.09.001	TRUE	European:100	European:100	Not Reported:100	https://ftp.ebi.ac.uk/pub/databases/spot/pgs/scores/PGS003284/ScoringFiles/PGS003284.txt.gz	2022-11-23	PGS obtained from the Catalog should be cited appropriately, and used in accordance with any licensing restrictions set by the authors. See EBI Terms of Use (https://www.ebi.ac.uk/about/terms-of-use/) for additional details.	616942
PGS003285	ExPRSweb_CysC_30720-raw_PT_MGI_20211120	Cystatin C	cystatin C measurement	EFO_0004617	Pruning and Thresholding (P+T)	LD Clumping (using Plink to calculate LD, MAF >= 1%, r^2 <= 0.1) & P-value threshold <=1.00e-06	GRCh37	931	0	beta	PGP000393	36152628	10.1016/j.ajhg.2022.09.001	TRUE	European:100	European:100	Not Reported:100	https://ftp.ebi.ac.uk/pub/databases/spot/pgs/scores/PGS003285/ScoringFiles/PGS003285.txt.gz	2022-11-23	PGS obtained from the Catalog should be cited appropriately, and used in accordance with any licensing restrictions set by the authors. See EBI Terms of Use (https://www.ebi.ac.uk/about/terms-of-use/) for additional details.	752
PGS003286	ExPRSweb_CysC_30720-raw_PLINK_MGI_20211120	Cystatin C	cystatin C measurement	EFO_0004617	PLINK	LD Clumping through Plink1.9 & P-value threshold <=1.00e-06	GRCh37	1057	0	beta	PGP000393	36152628	10.1016/j.ajhg.2022.09.001	TRUE	European:100	European:100	Not Reported:100	https://ftp.ebi.ac.uk/pub/databases/spot/pgs/scores/PGS003286/ScoringFiles/PGS003286.txt.gz	2022-11-23	PGS obtained from the Catalog should be cited appropriately, and used in accordance with any licensing restrictions set by the authors. See EBI Terms of Use (https://www.ebi.ac.uk/about/terms-of-use/) for additional details.	886
PGS003287	ExPRSweb_CysC_30720-raw_DBSLMM_MGI_20211120	Cystatin C	cystatin C measurement	EFO_0004617	DBSLMM	DBSLMM default parameter	GRCh37	7451726	0	beta	PGP000393	36152628	10.1016/j.ajhg.2022.09.001	TRUE	European:100	European:100	Not Reported:100	https://ftp.ebi.ac.uk/pub/databases/spot/pgs/scores/PGS003287/ScoringFiles/PGS003287.txt.gz	2022-11-23	PGS obtained from the Catalog should be cited appropriately, and used in accordance with any licensing restrictions set by the authors. See EBI Terms of Use (https://www.ebi.ac.uk/about/terms-of-use/) for additional details.	6247077
PGS003288	ExPRSweb_CysC_30720-raw_PRSCS_MGI_20211120	Cystatin C	cystatin C measurement	EFO_0004617	PRS-CS	PRS-CS (auto)	GRCh37	1113831	0	beta	PGP000393	36152628	10.1016/j.ajhg.2022.09.001	TRUE	European:100	European:100	Not Reported:100	https://ftp.ebi.ac.uk/pub/databases/spot/pgs/scores/PGS003288/ScoringFiles/PGS003288.txt.gz	2022-11-23	PGS obtained from the Catalog should be cited appropriately, and used in accordance with any licensing restrictions set by the authors. See EBI Terms of Use (https://www.ebi.ac.uk/about/terms-of-use/) for additional details.	1106599
PGS003289	ExPRSweb_CysC_CKDGen-1000Genomes-DiscoveryMeta-eGFRcys_LASSOSUM_MGI_20211120	Estimated glomerular filtration rate (Cystatin C)	cystatin C measurement|glomerular filtration rate	EFO_0004617|EFO_0005208	lassosum	Lassosum 0.4.4 (MAF >= 1%; autosomal variants only)s=0.2;Lambda=0.00886	GRCh37	162595	0	beta	PGP000393	36152628	10.1016/j.ajhg.2022.09.001	TRUE	European:100	European:100	European:100	https://ftp.ebi.ac.uk/pub/databases/spot/pgs/scores/PGS003289/ScoringFiles/PGS003289.txt.gz	2022-11-23	PGS obtained from the Catalog should be cited appropriately, and used in accordance with any licensing restrictions set by the authors. See EBI Terms of Use (https://www.ebi.ac.uk/about/terms-of-use/) for additional details.	133747
PGS003290	ExPRSweb_CysC_CKDGen-1000Genomes-DiscoveryMeta-eGFRcys_PT_MGI_20211120	Estimated glomerular filtration rate (Cystatin C)	cystatin C measurement|glomerular filtration rate	EFO_0004617|EFO_0005208	Pruning and Thresholding (P+T)	LD Clumping (using Plink to calculate LD, MAF >= 1%, r^2 <= 0.1) & P-value threshold <=1.00e-05	GRCh37	48	0	beta	PGP000393	36152628	10.1016/j.ajhg.2022.09.001	TRUE	European:100	European:100	European:100	https://ftp.ebi.ac.uk/pub/databases/spot/pgs/scores/PGS003290/ScoringFiles/PGS003290.txt.gz	2022-11-23	PGS obtained from the Catalog should be cited appropriately, and used in accordance with any licensing restrictions set by the authors. See EBI Terms of Use (https://www.ebi.ac.uk/about/terms-of-use/) for additional details.	38
PGS003291	ExPRSweb_CysC_CKDGen-1000Genomes-DiscoveryMeta-eGFRcys_PLINK_MGI_20211120	Estimated glomerular filtration rate (Cystatin C)	cystatin C measurement|glomerular filtration rate	EFO_0004617|EFO_0005208	PLINK	LD Clumping through Plink1.9 & P-value threshold <=1.00e-05	GRCh37	49	0	beta	PGP000393	36152628	10.1016/j.ajhg.2022.09.001	TRUE	European:100	European:100	European:100	https://ftp.ebi.ac.uk/pub/databases/spot/pgs/scores/PGS003291/ScoringFiles/PGS003291.txt.gz	2022-11-23	PGS obtained from the Catalog should be cited appropriately, and used in accordance with any licensing restrictions set by the authors. See EBI Terms of Use (https://www.ebi.ac.uk/about/terms-of-use/) for additional details.	39
PGS003292	ExPRSweb_CysC_CKDGen-1000Genomes-DiscoveryMeta-eGFRcys_DBSLMM_MGI_20211120	Estimated glomerular filtration rate (Cystatin C)	cystatin C measurement|glomerular filtration rate	EFO_0004617|EFO_0005208	DBSLMM	DBSLMM default parameter	GRCh37	88980	0	beta	PGP000393	36152628	10.1016/j.ajhg.2022.09.001	TRUE	European:100	European:100	European:100	https://ftp.ebi.ac.uk/pub/databases/spot/pgs/scores/PGS003292/ScoringFiles/PGS003292.txt.gz	2022-11-23	PGS obtained from the Catalog should be cited appropriately, and used in accordance with any licensing restrictions set by the authors. See EBI Terms of Use (https://www.ebi.ac.uk/about/terms-of-use/) for additional details.	73287
PGS003293	ExPRSweb_CysC_CKDGen-1000Genomes-DiscoveryMeta-eGFRcys_PRSCS_MGI_20211120	Estimated glomerular filtration rate (Cystatin C)	cystatin C measurement|glomerular filtration rate	EFO_0004617|EFO_0005208	PRS-CS	PRS-CS (auto)	GRCh37	1114109	0	beta	PGP000393	36152628	10.1016/j.ajhg.2022.09.001	TRUE	European:100	European:100	European:100	https://ftp.ebi.ac.uk/pub/databases/spot/pgs/scores/PGS003293/ScoringFiles/PGS003293.txt.gz	2022-11-23	PGS obtained from the Catalog should be cited appropriately, and used in accordance with any licensing restrictions set by the authors. See EBI Terms of Use (https://www.ebi.ac.uk/about/terms-of-use/) for additional details.	1106820
PGS003294	ExPRSweb_CysC_eGFRcys-overall-EA_LASSOSUM_MGI_20211120	Estimated glomerular filtration rate (Cystatin C)	cystatin C measurement|glomerular filtration rate	EFO_0004617|EFO_0005208	lassosum	Lassosum 0.4.4 (MAF >= 1%; autosomal variants only)s=0.9;Lambda=0.001	GRCh37	1954	0	beta	PGP000393	36152628	10.1016/j.ajhg.2022.09.001	TRUE	European:100	European:100	European:100	https://ftp.ebi.ac.uk/pub/databases/spot/pgs/scores/PGS003294/ScoringFiles/PGS003294.txt.gz	2022-11-23	PGS obtained from the Catalog should be cited appropriately, and used in accordance with any licensing restrictions set by the authors. See EBI Terms of Use (https://www.ebi.ac.uk/about/terms-of-use/) for additional details.	1769
PGS003295	ExPRSweb_CysC_eGFRcys-overall-EA_PT_MGI_20211120	Estimated glomerular filtration rate (Cystatin C)	cystatin C measurement|glomerular filtration rate	EFO_0004617|EFO_0005208	Pruning and Thresholding (P+T)	LD Clumping (using Plink to calculate LD, MAF >= 1%, r^2 <= 0.1) & P-value threshold <=5.00e-04	GRCh37	42	0	beta	PGP000393	36152628	10.1016/j.ajhg.2022.09.001	TRUE	European:100	European:100	European:100	https://ftp.ebi.ac.uk/pub/databases/spot/pgs/scores/PGS003295/ScoringFiles/PGS003295.txt.gz	2022-11-23	PGS obtained from the Catalog should be cited appropriately, and used in accordance with any licensing restrictions set by the authors. See EBI Terms of Use (https://www.ebi.ac.uk/about/terms-of-use/) for additional details.	40
PGS003296	ExPRSweb_CysC_eGFRcys-overall-EA_PLINK_MGI_20211120	Estimated glomerular filtration rate (Cystatin C)	cystatin C measurement|glomerular filtration rate	EFO_0004617|EFO_0005208	PLINK	LD Clumping through Plink1.9 & P-value threshold <=5.00e-04	GRCh37	87	0	beta	PGP000393	36152628	10.1016/j.ajhg.2022.09.001	TRUE	European:100	European:100	European:100	https://ftp.ebi.ac.uk/pub/databases/spot/pgs/scores/PGS003296/ScoringFiles/PGS003296.txt.gz	2022-11-23	PGS obtained from the Catalog should be cited appropriately, and used in accordance with any licensing restrictions set by the authors. See EBI Terms of Use (https://www.ebi.ac.uk/about/terms-of-use/) for additional details.	74
PGS003297	ExPRSweb_CysC_eGFRcys-overall-EA_DBSLMM_MGI_20211120	Estimated glomerular filtration rate (Cystatin C)	cystatin C measurement|glomerular filtration rate	EFO_0004617|EFO_0005208	DBSLMM	DBSLMM default parameter	GRCh37	7372	0	beta	PGP000393	36152628	10.1016/j.ajhg.2022.09.001	TRUE	European:100	European:100	European:100	https://ftp.ebi.ac.uk/pub/databases/spot/pgs/scores/PGS003297/ScoringFiles/PGS003297.txt.gz	2022-11-23	PGS obtained from the Catalog should be cited appropriately, and used in accordance with any licensing restrictions set by the authors. See EBI Terms of Use (https://www.ebi.ac.uk/about/terms-of-use/) for additional details.	6162
PGS003298	ExPRSweb_CysC_eGFRcys-overall-EA_PRSCS_MGI_20211120	Estimated glomerular filtration rate (Cystatin C)	cystatin C measurement|glomerular filtration rate	EFO_0004617|EFO_0005208	PRS-CS	PRS-CS (auto)_traiteGFR_prefixeGFRcys=_overall_EA	GRCh37	16681	0	beta	PGP000393	36152628	10.1016/j.ajhg.2022.09.001	TRUE	European:100	European:100	European:100	https://ftp.ebi.ac.uk/pub/databases/spot/pgs/scores/PGS003298/ScoringFiles/PGS003298.txt.gz	2022-11-23	PGS obtained from the Catalog should be cited appropriately, and used in accordance with any licensing restrictions set by the authors. See EBI Terms of Use (https://www.ebi.ac.uk/about/terms-of-use/) for additional details.	16558
PGS003299	ExPRSweb_CysC_eGFRcys-overall-IV-2GC_LASSOSUM_MGI_20211120	Estimated glomerular filtration rate (Cystatin C)	cystatin C measurement|glomerular filtration rate	EFO_0004617|EFO_0005208	lassosum	Lassosum 0.4.4 (MAF >= 1%; autosomal variants only)s=0.9;Lambda=0.00886	GRCh37	62133	0	beta	PGP000393	36152628	10.1016/j.ajhg.2022.09.001	TRUE	European:100	European:100	European:100	https://ftp.ebi.ac.uk/pub/databases/spot/pgs/scores/PGS003299/ScoringFiles/PGS003299.txt.gz	2022-11-23	PGS obtained from the Catalog should be cited appropriately, and used in accordance with any licensing restrictions set by the authors. See EBI Terms of Use (https://www.ebi.ac.uk/about/terms-of-use/) for additional details.	52758
PGS003300	ExPRSweb_CysC_eGFRcys-overall-IV-2GC_PT_MGI_20211120	Estimated glomerular filtration rate (Cystatin C)	cystatin C measurement|glomerular filtration rate	EFO_0004617|EFO_0005208	Pruning and Thresholding (P+T)	LD Clumping (using Plink to calculate LD, MAF >= 1%, r^2 <= 0.1) & P-value threshold <=2.51e-04	GRCh37	203	0	beta	PGP000393	36152628	10.1016/j.ajhg.2022.09.001	TRUE	European:100	European:100	European:100	https://ftp.ebi.ac.uk/pub/databases/spot/pgs/scores/PGS003300/ScoringFiles/PGS003300.txt.gz	2022-11-23	PGS obtained from the Catalog should be cited appropriately, and used in accordance with any licensing restrictions set by the authors. See EBI Terms of Use (https://www.ebi.ac.uk/about/terms-of-use/) for additional details.	179
PGS003301	ExPRSweb_CysC_eGFRcys-overall-IV-2GC_PLINK_MGI_20211120	Estimated glomerular filtration rate (Cystatin C)	cystatin C measurement|glomerular filtration rate	EFO_0004617|EFO_0005208	PLINK	LD Clumping through Plink1.9 & P-value threshold <=2.51e-04	GRCh37	204	0	beta	PGP000393	36152628	10.1016/j.ajhg.2022.09.001	TRUE	European:100	European:100	European:100	https://ftp.ebi.ac.uk/pub/databases/spot/pgs/scores/PGS003301/ScoringFiles/PGS003301.txt.gz	2022-11-23	PGS obtained from the Catalog should be cited appropriately, and used in accordance with any licensing restrictions set by the authors. See EBI Terms of Use (https://www.ebi.ac.uk/about/terms-of-use/) for additional details.	180
PGS003302	ExPRSweb_CysC_eGFRcys-overall-IV-2GC_DBSLMM_MGI_20211120	Estimated glomerular filtration rate (Cystatin C)	cystatin C measurement|glomerular filtration rate	EFO_0004617|EFO_0005208	DBSLMM	DBSLMM default parameter	GRCh37	695827	0	beta	PGP000393	36152628	10.1016/j.ajhg.2022.09.001	TRUE	European:100	European:100	European:100	https://ftp.ebi.ac.uk/pub/databases/spot/pgs/scores/PGS003302/ScoringFiles/PGS003302.txt.gz	2022-11-23	PGS obtained from the Catalog should be cited appropriately, and used in accordance with any licensing restrictions set by the authors. See EBI Terms of Use (https://www.ebi.ac.uk/about/terms-of-use/) for additional details.	590857
PGS003303	ExPRSweb_CysC_eGFRcys-overall-IV-2GC_PRSCS_MGI_20211120	Estimated glomerular filtration rate (Cystatin C)	cystatin C measurement|glomerular filtration rate	EFO_0004617|EFO_0005208	PRS-CS	PRS-CS (auto)_traiteGFR_prefixeGFRcys=_overall_IV_2GC	GRCh37	933013	0	beta	PGP000393	36152628	10.1016/j.ajhg.2022.09.001	TRUE	European:100	European:100	European:100	https://ftp.ebi.ac.uk/pub/databases/spot/pgs/scores/PGS003303/ScoringFiles/PGS003303.txt.gz	2022-11-23	PGS obtained from the Catalog should be cited appropriately, and used in accordance with any licensing restrictions set by the authors. See EBI Terms of Use (https://www.ebi.ac.uk/about/terms-of-use/) for additional details.	927788
PGS003304	ExPRSweb_CysC_CKDGen-1000Genomes-DiscoveryMeta-eGFRcys_LASSOSUM_UKB_20211120	Estimated glomerular filtration rate (Cystatin C)	cystatin C measurement|glomerular filtration rate	EFO_0004617|EFO_0005208	lassosum	Lassosum 0.4.4 (MAF >= 1%; autosomal variants only)s=0.9;Lambda=0.00886	GRCh37	174315	0	beta	PGP000393	36152628	10.1016/j.ajhg.2022.09.001	TRUE	European:100	European:100	European:100	https://ftp.ebi.ac.uk/pub/databases/spot/pgs/scores/PGS003304/ScoringFiles/PGS003304.txt.gz	2022-11-23	PGS obtained from the Catalog should be cited appropriately, and used in accordance with any licensing restrictions set by the authors. See EBI Terms of Use (https://www.ebi.ac.uk/about/terms-of-use/) for additional details.	140077
PGS003305	ExPRSweb_CysC_CKDGen-1000Genomes-DiscoveryMeta-eGFRcys_PT_UKB_20211120	Estimated glomerular filtration rate (Cystatin C)	cystatin C measurement|glomerular filtration rate	EFO_0004617|EFO_0005208	Pruning and Thresholding (P+T)	LD Clumping (using Plink to calculate LD, MAF >= 1%, r^2 <= 0.1) & P-value threshold <=2.00e-08	GRCh37	15	0	beta	PGP000393	36152628	10.1016/j.ajhg.2022.09.001	TRUE	European:100	European:100	European:100	https://ftp.ebi.ac.uk/pub/databases/spot/pgs/scores/PGS003305/ScoringFiles/PGS003305.txt.gz	2022-11-23	PGS obtained from the Catalog should be cited appropriately, and used in accordance with any licensing restrictions set by the authors. See EBI Terms of Use (https://www.ebi.ac.uk/about/terms-of-use/) for additional details.	10
PGS003306	ExPRSweb_CysC_CKDGen-1000Genomes-DiscoveryMeta-eGFRcys_PLINK_UKB_20211120	Estimated glomerular filtration rate (Cystatin C)	cystatin C measurement|glomerular filtration rate	EFO_0004617|EFO_0005208	PLINK	LD Clumping through Plink1.9 & P-value threshold <=2.00e-08	GRCh37	15	0	beta	PGP000393	36152628	10.1016/j.ajhg.2022.09.001	TRUE	European:100	European:100	European:100	https://ftp.ebi.ac.uk/pub/databases/spot/pgs/scores/PGS003306/ScoringFiles/PGS003306.txt.gz	2022-11-23	PGS obtained from the Catalog should be cited appropriately, and used in accordance with any licensing restrictions set by the authors. See EBI Terms of Use (https://www.ebi.ac.uk/about/terms-of-use/) for additional details.	10
PGS003307	ExPRSweb_CysC_CKDGen-1000Genomes-DiscoveryMeta-eGFRcys_DBSLMM_UKB_20211120	Estimated glomerular filtration rate (Cystatin C)	cystatin C measurement|glomerular filtration rate	EFO_0004617|EFO_0005208	DBSLMM	DBSLMM default parameter	GRCh37	11672	0	beta	PGP000393	36152628	10.1016/j.ajhg.2022.09.001	TRUE	European:100	European:100	European:100	https://ftp.ebi.ac.uk/pub/databases/spot/pgs/scores/PGS003307/ScoringFiles/PGS003307.txt.gz	2022-11-23	PGS obtained from the Catalog should be cited appropriately, and used in accordance with any licensing restrictions set by the authors. See EBI Terms of Use (https://www.ebi.ac.uk/about/terms-of-use/) for additional details.	9004
PGS003308	ExPRSweb_CysC_CKDGen-1000Genomes-DiscoveryMeta-eGFRcys_PRSCS_UKB_20211120	Estimated glomerular filtration rate (Cystatin C)	cystatin C measurement|glomerular filtration rate	EFO_0004617|EFO_0005208	PRS-CS	PRS-CS (auto)auto	GRCh37	1114999	0	beta	PGP000393	36152628	10.1016/j.ajhg.2022.09.001	TRUE	European:100	European:100	European:100	https://ftp.ebi.ac.uk/pub/databases/spot/pgs/scores/PGS003308/ScoringFiles/PGS003308.txt.gz	2022-11-23	PGS obtained from the Catalog should be cited appropriately, and used in accordance with any licensing restrictions set by the authors. See EBI Terms of Use (https://www.ebi.ac.uk/about/terms-of-use/) for additional details.	1107286
PGS003309	ExPRSweb_CysC_eGFRcys-overall-EA_LASSOSUM_UKB_20211120	Estimated glomerular filtration rate (Cystatin C)	cystatin C measurement|glomerular filtration rate	EFO_0004617|EFO_0005208	lassosum	Lassosum 0.4.4 (MAF >= 1%; autosomal variants only)s=0.2;Lambda=0.01438	GRCh37	1954	0	beta	PGP000393	36152628	10.1016/j.ajhg.2022.09.001	TRUE	European:100	European:100	European:100	https://ftp.ebi.ac.uk/pub/databases/spot/pgs/scores/PGS003309/ScoringFiles/PGS003309.txt.gz	2022-11-23	PGS obtained from the Catalog should be cited appropriately, and used in accordance with any licensing restrictions set by the authors. See EBI Terms of Use (https://www.ebi.ac.uk/about/terms-of-use/) for additional details.	1769
PGS003310	ExPRSweb_CysC_eGFRcys-overall-EA_PT_UKB_20211120	Estimated glomerular filtration rate (Cystatin C)	cystatin C measurement|glomerular filtration rate	EFO_0004617|EFO_0005208	Pruning and Thresholding (P+T)	LD Clumping (using Plink to calculate LD, MAF >= 1%, r^2 <= 0.1) & P-value threshold <=2.00e-06	GRCh37	6	0	beta	PGP000393	36152628	10.1016/j.ajhg.2022.09.001	TRUE	European:100	European:100	European:100	https://ftp.ebi.ac.uk/pub/databases/spot/pgs/scores/PGS003310/ScoringFiles/PGS003310.txt.gz	2022-11-23	PGS obtained from the Catalog should be cited appropriately, and used in accordance with any licensing restrictions set by the authors. See EBI Terms of Use (https://www.ebi.ac.uk/about/terms-of-use/) for additional details.	6
PGS003311	ExPRSweb_CysC_eGFRcys-overall-EA_PLINK_UKB_20211120	Estimated glomerular filtration rate (Cystatin C)	cystatin C measurement|glomerular filtration rate	EFO_0004617|EFO_0005208	PLINK	LD Clumping through Plink1.9 & P-value threshold <=2.00e-06	GRCh37	7	0	beta	PGP000393	36152628	10.1016/j.ajhg.2022.09.001	TRUE	European:100	European:100	European:100	https://ftp.ebi.ac.uk/pub/databases/spot/pgs/scores/PGS003311/ScoringFiles/PGS003311.txt.gz	2022-11-23	PGS obtained from the Catalog should be cited appropriately, and used in accordance with any licensing restrictions set by the authors. See EBI Terms of Use (https://www.ebi.ac.uk/about/terms-of-use/) for additional details.	7
PGS003312	ExPRSweb_CysC_eGFRcys-overall-EA_DBSLMM_UKB_20211120	Estimated glomerular filtration rate (Cystatin C)	cystatin C measurement|glomerular filtration rate	EFO_0004617|EFO_0005208	DBSLMM	DBSLMM default parameter	GRCh37	6375	0	beta	PGP000393	36152628	10.1016/j.ajhg.2022.09.001	TRUE	European:100	European:100	European:100	https://ftp.ebi.ac.uk/pub/databases/spot/pgs/scores/PGS003312/ScoringFiles/PGS003312.txt.gz	2022-11-23	PGS obtained from the Catalog should be cited appropriately, and used in accordance with any licensing restrictions set by the authors. See EBI Terms of Use (https://www.ebi.ac.uk/about/terms-of-use/) for additional details.	5710
PGS003313	ExPRSweb_CysC_eGFRcys-overall-EA_PRSCS_UKB_20211120	Estimated glomerular filtration rate (Cystatin C)	cystatin C measurement|glomerular filtration rate	EFO_0004617|EFO_0005208	PRS-CS	PRS-CS (auto)auto	GRCh37	16685	0	beta	PGP000393	36152628	10.1016/j.ajhg.2022.09.001	TRUE	European:100	European:100	European:100	https://ftp.ebi.ac.uk/pub/databases/spot/pgs/scores/PGS003313/ScoringFiles/PGS003313.txt.gz	2022-11-23	PGS obtained from the Catalog should be cited appropriately, and used in accordance with any licensing restrictions set by the authors. See EBI Terms of Use (https://www.ebi.ac.uk/about/terms-of-use/) for additional details.	16560
PGS003314	ExPRSweb_CysC_eGFRcys-overall-IV-2GC_LASSOSUM_UKB_20211120	Estimated glomerular filtration rate (Cystatin C)	cystatin C measurement|glomerular filtration rate	EFO_0004617|EFO_0005208	lassosum	Lassosum 0.4.4 (MAF >= 1%; autosomal variants only)s=0.9;Lambda=0.01438	GRCh37	62626	0	beta	PGP000393	36152628	10.1016/j.ajhg.2022.09.001	TRUE	European:100	European:100	European:100	https://ftp.ebi.ac.uk/pub/databases/spot/pgs/scores/PGS003314/ScoringFiles/PGS003314.txt.gz	2022-11-23	PGS obtained from the Catalog should be cited appropriately, and used in accordance with any licensing restrictions set by the authors. See EBI Terms of Use (https://www.ebi.ac.uk/about/terms-of-use/) for additional details.	53014
PGS003315	ExPRSweb_CysC_eGFRcys-overall-IV-2GC_PT_UKB_20211120	Estimated glomerular filtration rate (Cystatin C)	cystatin C measurement|glomerular filtration rate	EFO_0004617|EFO_0005208	Pruning and Thresholding (P+T)	LD Clumping (using Plink to calculate LD, MAF >= 1%, r^2 <= 0.1) & P-value threshold <=5.01e-46	GRCh37	2	0	beta	PGP000393	36152628	10.1016/j.ajhg.2022.09.001	TRUE	European:100	European:100	European:100	https://ftp.ebi.ac.uk/pub/databases/spot/pgs/scores/PGS003315/ScoringFiles/PGS003315.txt.gz	2022-11-23	PGS obtained from the Catalog should be cited appropriately, and used in accordance with any licensing restrictions set by the authors. See EBI Terms of Use (https://www.ebi.ac.uk/about/terms-of-use/) for additional details.	2
PGS003316	ExPRSweb_CysC_eGFRcys-overall-IV-2GC_PLINK_UKB_20211120	Estimated glomerular filtration rate (Cystatin C)	cystatin C measurement|glomerular filtration rate	EFO_0004617|EFO_0005208	PLINK	LD Clumping through Plink1.9 & P-value threshold <=5.01e-46	GRCh37	2	0	beta	PGP000393	36152628	10.1016/j.ajhg.2022.09.001	TRUE	European:100	European:100	European:100	https://ftp.ebi.ac.uk/pub/databases/spot/pgs/scores/PGS003316/ScoringFiles/PGS003316.txt.gz	2022-11-23	PGS obtained from the Catalog should be cited appropriately, and used in accordance with any licensing restrictions set by the authors. See EBI Terms of Use (https://www.ebi.ac.uk/about/terms-of-use/) for additional details.	2
PGS003317	ExPRSweb_CysC_eGFRcys-overall-IV-2GC_DBSLMM_UKB_20211120	Estimated glomerular filtration rate (Cystatin C)	cystatin C measurement|glomerular filtration rate	EFO_0004617|EFO_0005208	DBSLMM	DBSLMM default parameter	GRCh37	594334	0	beta	PGP000393	36152628	10.1016/j.ajhg.2022.09.001	TRUE	European:100	European:100	European:100	https://ftp.ebi.ac.uk/pub/databases/spot/pgs/scores/PGS003317/ScoringFiles/PGS003317.txt.gz	2022-11-23	PGS obtained from the Catalog should be cited appropriately, and used in accordance with any licensing restrictions set by the authors. See EBI Terms of Use (https://www.ebi.ac.uk/about/terms-of-use/) for additional details.	503131
PGS003318	ExPRSweb_CysC_eGFRcys-overall-IV-2GC_PRSCS_UKB_20211120	Estimated glomerular filtration rate (Cystatin C)	cystatin C measurement|glomerular filtration rate	EFO_0004617|EFO_0005208	PRS-CS	PRS-CS (auto)auto	GRCh37	933341	0	beta	PGP000393	36152628	10.1016/j.ajhg.2022.09.001	TRUE	European:100	European:100	European:100	https://ftp.ebi.ac.uk/pub/databases/spot/pgs/scores/PGS003318/ScoringFiles/PGS003318.txt.gz	2022-11-23	PGS obtained from the Catalog should be cited appropriately, and used in accordance with any licensing restrictions set by the authors. See EBI Terms of Use (https://www.ebi.ac.uk/about/terms-of-use/) for additional details.	927955
PGS003319	ExPRSweb_Insomnia_1160_LASSOSUM_MGI_20211120	Insomnia	insomnia	EFO_0004698	lassosum	Lassosum 0.4.4 (MAF >= 1%; autosomal variants only)s=1;Lambda=0.00546	GRCh37	578551	0	beta	PGP000393	36152628	10.1016/j.ajhg.2022.09.001	TRUE	European:100	European:100	European:100	https://ftp.ebi.ac.uk/pub/databases/spot/pgs/scores/PGS003319/ScoringFiles/PGS003319.txt.gz	2022-11-23	PGS obtained from the Catalog should be cited appropriately, and used in accordance with any licensing restrictions set by the authors. See EBI Terms of Use (https://www.ebi.ac.uk/about/terms-of-use/) for additional details.	484972
PGS003320	ExPRSweb_Insomnia_1160_PT_MGI_20211120	Insomnia	insomnia	EFO_0004698	Pruning and Thresholding (P+T)	LD Clumping (using Plink to calculate LD, MAF >= 1%, r^2 <= 0.1) & P-value threshold <=1.26e-06	GRCh37	147	0	beta	PGP000393	36152628	10.1016/j.ajhg.2022.09.001	TRUE	European:100	European:100	European:100	https://ftp.ebi.ac.uk/pub/databases/spot/pgs/scores/PGS003320/ScoringFiles/PGS003320.txt.gz	2022-11-23	PGS obtained from the Catalog should be cited appropriately, and used in accordance with any licensing restrictions set by the authors. See EBI Terms of Use (https://www.ebi.ac.uk/about/terms-of-use/) for additional details.	119
PGS003321	ExPRSweb_Insomnia_1160_PLINK_MGI_20211120	Insomnia	insomnia	EFO_0004698	PLINK	LD Clumping through Plink1.9 & P-value threshold <=1.26e-06	GRCh37	148	0	beta	PGP000393	36152628	10.1016/j.ajhg.2022.09.001	TRUE	European:100	European:100	European:100	https://ftp.ebi.ac.uk/pub/databases/spot/pgs/scores/PGS003321/ScoringFiles/PGS003321.txt.gz	2022-11-23	PGS obtained from the Catalog should be cited appropriately, and used in accordance with any licensing restrictions set by the authors. See EBI Terms of Use (https://www.ebi.ac.uk/about/terms-of-use/) for additional details.	121
PGS003322	ExPRSweb_Insomnia_1160_DBSLMM_MGI_20211120	Insomnia	insomnia	EFO_0004698	DBSLMM	DBSLMM default parameter	GRCh37	8590163	0	beta	PGP000393	36152628	10.1016/j.ajhg.2022.09.001	TRUE	European:100	European:100	European:100	https://ftp.ebi.ac.uk/pub/databases/spot/pgs/scores/PGS003322/ScoringFiles/PGS003322.txt.gz	2022-11-23	PGS obtained from the Catalog should be cited appropriately, and used in accordance with any licensing restrictions set by the authors. See EBI Terms of Use (https://www.ebi.ac.uk/about/terms-of-use/) for additional details.	7194641
PGS003323	ExPRSweb_Insomnia_1160_PRSCS_MGI_20211120	Insomnia	insomnia	EFO_0004698	PRS-CS	PRS-CS (auto)	GRCh37	1113832	0	beta	PGP000393	36152628	10.1016/j.ajhg.2022.09.001	TRUE	European:100	European:100	European:100	https://ftp.ebi.ac.uk/pub/databases/spot/pgs/scores/PGS003323/ScoringFiles/PGS003323.txt.gz	2022-11-23	PGS obtained from the Catalog should be cited appropriately, and used in accordance with any licensing restrictions set by the authors. See EBI Terms of Use (https://www.ebi.ac.uk/about/terms-of-use/) for additional details.	1106600
PGS003324	ExPRSweb_Insomnia_1200_LASSOSUM_MGI_20211120	Insomnia	insomnia	EFO_0004698	lassosum	Lassosum 0.4.4 (MAF >= 1%; autosomal variants only)s=0.9;Lambda=0.00546	GRCh37	464576	0	beta	PGP000393	36152628	10.1016/j.ajhg.2022.09.001	TRUE	European:100	European:100	European:100	https://ftp.ebi.ac.uk/pub/databases/spot/pgs/scores/PGS003324/ScoringFiles/PGS003324.txt.gz	2022-11-23	PGS obtained from the Catalog should be cited appropriately, and used in accordance with any licensing restrictions set by the authors. See EBI Terms of Use (https://www.ebi.ac.uk/about/terms-of-use/) for additional details.	373249
PGS003325	ExPRSweb_Insomnia_1200_PT_MGI_20211120	Insomnia	insomnia	EFO_0004698	Pruning and Thresholding (P+T)	LD Clumping (using Plink to calculate LD, MAF >= 1%, r^2 <= 0.1) & P-value threshold <=3.16e-02	GRCh37	28289	0	beta	PGP000393	36152628	10.1016/j.ajhg.2022.09.001	TRUE	European:100	European:100	European:100	https://ftp.ebi.ac.uk/pub/databases/spot/pgs/scores/PGS003325/ScoringFiles/PGS003325.txt.gz	2022-11-23	PGS obtained from the Catalog should be cited appropriately, and used in accordance with any licensing restrictions set by the authors. See EBI Terms of Use (https://www.ebi.ac.uk/about/terms-of-use/) for additional details.	23009
PGS003326	ExPRSweb_Insomnia_1200_PLINK_MGI_20211120	Insomnia	insomnia	EFO_0004698	PLINK	LD Clumping through Plink1.9 & P-value threshold <=7.94e-02	GRCh37	27462	0	beta	PGP000393	36152628	10.1016/j.ajhg.2022.09.001	TRUE	European:100	European:100	European:100	https://ftp.ebi.ac.uk/pub/databases/spot/pgs/scores/PGS003326/ScoringFiles/PGS003326.txt.gz	2022-11-23	PGS obtained from the Catalog should be cited appropriately, and used in accordance with any licensing restrictions set by the authors. See EBI Terms of Use (https://www.ebi.ac.uk/about/terms-of-use/) for additional details.	23008
PGS003327	ExPRSweb_Insomnia_1200_DBSLMM_MGI_20211120	Insomnia	insomnia	EFO_0004698	DBSLMM	DBSLMM default parameter	GRCh37	6214923	0	beta	PGP000393	36152628	10.1016/j.ajhg.2022.09.001	TRUE	European:100	European:100	European:100	https://ftp.ebi.ac.uk/pub/databases/spot/pgs/scores/PGS003327/ScoringFiles/PGS003327.txt.gz	2022-11-23	PGS obtained from the Catalog should be cited appropriately, and used in accordance with any licensing restrictions set by the authors. See EBI Terms of Use (https://www.ebi.ac.uk/about/terms-of-use/) for additional details.	5208109
PGS003328	ExPRSweb_Insomnia_1200_PRSCS_MGI_20211120	Insomnia	insomnia	EFO_0004698	PRS-CS	PRS-CS (auto)	GRCh37	1065129	0	beta	PGP000393	36152628	10.1016/j.ajhg.2022.09.001	TRUE	European:100	European:100	European:100	https://ftp.ebi.ac.uk/pub/databases/spot/pgs/scores/PGS003328/ScoringFiles/PGS003328.txt.gz	2022-11-23	PGS obtained from the Catalog should be cited appropriately, and used in accordance with any licensing restrictions set by the authors. See EBI Terms of Use (https://www.ebi.ac.uk/about/terms-of-use/) for additional details.	1058655
PGS003329	PRS19_gout	Gout	gout	EFO_0004274	Genome-wide significant SNPs	p<5E-08	GRCh37	19	0	log(OR)	PGP000394	36281732	10.1002/art.42393	TRUE	European:100		Additional Diverse Ancestries:66.7|European:33.3	https://ftp.ebi.ac.uk/pub/databases/spot/pgs/scores/PGS003329/ScoringFiles/PGS003329.txt.gz	2022-11-23	PGS obtained from the Catalog should be cited appropriately, and used in accordance with any licensing restrictions set by the authors. See EBI Terms of Use (https://www.ebi.ac.uk/about/terms-of-use/) for additional details.	15
PGS003331	PHS290	Prostate cancer	prostate carcinoma	EFO_0001663	LASSO	r2>0.95	GRCh37	290	0	beta	PGP000397	35152271	10.1038/s41391-022-00497-7	TRUE	European:75.8|East Asian:11.7|African:9.1|Hispanic or Latin American:3.4	European:100	Not Reported:20|African:20|Additional Asian Ancestries:20|European:20|Multi-ancestry (including European):20	https://ftp.ebi.ac.uk/pub/databases/spot/pgs/scores/PGS003331/ScoringFiles/PGS003331.txt.gz	2022-11-23	PGS obtained from the Catalog should be cited appropriately, and used in accordance with any licensing restrictions set by the authors. See EBI Terms of Use (https://www.ebi.ac.uk/about/terms-of-use/) for additional details.	225
PGS003332	PRS_VTE_EUR_GHOUSE	Venous thromboembolism	venous thromboembolism	EFO_0004286	PRS-CS	auto	hg19	1092045	0	beta	PGP000398	36658437	10.1038/s41588-022-01286-7	TRUE	European:100		European:50|Multi-ancestry (including European):50	https://ftp.ebi.ac.uk/pub/databases/spot/pgs/scores/PGS003332/ScoringFiles/PGS003332.txt.gz	2023-01-24	PGS obtained from the Catalog should be cited appropriately, and used in accordance with any licensing restrictions set by the authors. See EBI Terms of Use (https://www.ebi.ac.uk/about/terms-of-use/) for additional details.	1086156
PGS003333	MDD-PRS	Major Depressive Disorder	major depressive disorder	MONDO_0002009	PRS-CS-auto	No p-value threshold for variants	GRCh37	1088415	0	beta	PGP000399	35965108	10.1016/j.biopsych.2022.06.004	TRUE	European:100		European:100	https://ftp.ebi.ac.uk/pub/databases/spot/pgs/scores/PGS003333/ScoringFiles/PGS003333.txt.gz	2022-12-06	PGS obtained from the Catalog should be cited appropriately, and used in accordance with any licensing restrictions set by the authors. See EBI Terms of Use (https://www.ebi.ac.uk/about/terms-of-use/) for additional details.	1082220
PGS003335	GRS18_BC	Bladder cancer	urinary bladder carcinoma	MONDO_0004986	Genome-wide significant SNPs		NR	18	0	ln(OR)	PGP000404	36316463	10.1038/s41598-022-23225-6	TRUE	European:100		European:100	https://ftp.ebi.ac.uk/pub/databases/spot/pgs/scores/PGS003335/ScoringFiles/PGS003335.txt.gz	2022-12-20	PGS obtained from the Catalog should be cited appropriately, and used in accordance with any licensing restrictions set by the authors. See EBI Terms of Use (https://www.ebi.ac.uk/about/terms-of-use/) for additional details.	18
PGS003355	1MH_CAD_PRS_2015_Ldpred	Coronary artery disease	coronary artery disease	EFO_0001645	LDpred	LD panel = 503 European ancestry individuals from 1000 Genomes; v.1.0	GRCh37	1532758	0	beta	PGP000409	36474045	10.1038/s41588-022-01233-6	TRUE	European:75.3|South Asian:13.6|East Asian:6|Hispanic or Latin American:2.2|African:1.7|Greater Middle Eastern:1.2		Not Reported:50|European:50	https://ftp.ebi.ac.uk/pub/databases/spot/pgs/scores/PGS003355/ScoringFiles/PGS003355.txt.gz	2022-12-20	PGS obtained from the Catalog should be cited appropriately, and used in accordance with any licensing restrictions set by the authors. See EBI Terms of Use (https://www.ebi.ac.uk/about/terms-of-use/) for additional details.	1510544
PGS003356	1MH_CAD_PRS_2022_Ldpred	Coronary artery disease	coronary artery disease	EFO_0001645	LDpred	LD panel = 503 European ancestry individuals from 1000 Genomes; v.1.0	GRCh37	2324683	0	beta	PGP000409	36474045	10.1038/s41588-022-01233-6	TRUE	Multi-ancestry (including European):100		European:50|Not Reported:25|African:25	https://ftp.ebi.ac.uk/pub/databases/spot/pgs/scores/PGS003356/ScoringFiles/PGS003356.txt.gz	2022-12-20	PGS obtained from the Catalog should be cited appropriately, and used in accordance with any licensing restrictions set by the authors. See EBI Terms of Use (https://www.ebi.ac.uk/about/terms-of-use/) for additional details.	2305740
PGS003377	eGFRldpred_PGS	Estimated glomerular filtration rate	glomerular filtration rate	EFO_0005208	LDpred		GRCh37	1496254	0	beta	PGP000411	36481179	10.1016/j.kint.2022.11.013	TRUE	Not Reported:100	Not Reported:100	European:100	https://ftp.ebi.ac.uk/pub/databases/spot/pgs/scores/PGS003377/ScoringFiles/PGS003377.txt.gz	2022-12-20	PGS obtained from the Catalog should be cited appropriately, and used in accordance with any licensing restrictions set by the authors. See EBI Terms of Use (https://www.ebi.ac.uk/about/terms-of-use/) for additional details.	1481727
PGS003380	best_BRCA	Breast cancer	breast carcinoma	EFO_0000305	LDpred2	LDpred2-auto	GRCh37	1142637	0	beta	PGP000413	36286845	10.1158/0008-5472.can-22-1492	TRUE	European:100		European:100	https://ftp.ebi.ac.uk/pub/databases/spot/pgs/scores/PGS003380/ScoringFiles/PGS003380.txt.gz	2023-01-19	PGS obtained from the Catalog should be cited appropriately, and used in accordance with any licensing restrictions set by the authors. See EBI Terms of Use (https://www.ebi.ac.uk/about/terms-of-use/) for additional details.	1052061
PGS003381	best_UCEC	Uterine endometrial carcinoma	endometrial carcinoma	EFO_1001512	lassosum	s = 0.9, lambda = 0.00695193	GRCh37	529365	0	beta	PGP000413	36286845	10.1158/0008-5472.can-22-1492	TRUE	European:100		European:100	https://ftp.ebi.ac.uk/pub/databases/spot/pgs/scores/PGS003381/ScoringFiles/PGS003381.txt.gz	2023-01-19	PGS obtained from the Catalog should be cited appropriately, and used in accordance with any licensing restrictions set by the authors. See EBI Terms of Use (https://www.ebi.ac.uk/about/terms-of-use/) for additional details.	432486
PGS003382	best_SKCM	Skin cutaneous melanoma	cutaneous melanoma	EFO_0000389	Pruning and Thresholding (P+T)	p < 1√ó10^-4, r2 < 0.1	GRCh37	672	0	beta	PGP000413	36286845	10.1158/0008-5472.can-22-1492	TRUE	European:100		European:100	https://ftp.ebi.ac.uk/pub/databases/spot/pgs/scores/PGS003382/ScoringFiles/PGS003382.txt.gz	2023-01-19	PGS obtained from the Catalog should be cited appropriately, and used in accordance with any licensing restrictions set by the authors. See EBI Terms of Use (https://www.ebi.ac.uk/about/terms-of-use/) for additional details.	663
PGS003383	best_PRAD	Prostate adenocarcinoma	prostate adenocarcinoma	EFO_0000673	lassosum	s = 0.5, lambda = 0.00545559	GRCh37	168700	0	beta	PGP000413	36286845	10.1158/0008-5472.can-22-1492	TRUE	European:100		European:100	https://ftp.ebi.ac.uk/pub/databases/spot/pgs/scores/PGS003383/ScoringFiles/PGS003383.txt.gz	2023-01-19	PGS obtained from the Catalog should be cited appropriately, and used in accordance with any licensing restrictions set by the authors. See EBI Terms of Use (https://www.ebi.ac.uk/about/terms-of-use/) for additional details.	132553
PGS003384	best_GBM	Glioblastoma	glioblastoma	MONDO_0018177	Pruning and Thresholding (P+T)	p < 1√ó10^-1, r2 < 0.1	GRCh37	910	0	beta	PGP000413	36286845	10.1158/0008-5472.can-22-1492	TRUE	Not Reported:100		European:100	https://ftp.ebi.ac.uk/pub/databases/spot/pgs/scores/PGS003384/ScoringFiles/PGS003384.txt.gz	2023-01-19	PGS obtained from the Catalog should be cited appropriately, and used in accordance with any licensing restrictions set by the authors. See EBI Terms of Use (https://www.ebi.ac.uk/about/terms-of-use/) for additional details.	884
PGS003385	best_OV	Ovarian serous carcinoma	ovarian serous carcinoma	EFO_1001516	lassosum	s = 0.9, lambda = 0.01128838	GRCh37	144810	0	beta	PGP000413	36286845	10.1158/0008-5472.can-22-1492	TRUE	European:100		European:100	https://ftp.ebi.ac.uk/pub/databases/spot/pgs/scores/PGS003385/ScoringFiles/PGS003385.txt.gz	2023-01-19	PGS obtained from the Catalog should be cited appropriately, and used in accordance with any licensing restrictions set by the authors. See EBI Terms of Use (https://www.ebi.ac.uk/about/terms-of-use/) for additional details.	116805
PGS003386	best_COADREAD	Colorectal cancer	colorectal carcinoma	EFO_1001951	Pruning and Thresholding (P+T)	p < 1√ó10^-5, r2 < 0.1	GRCh37	61	0	beta	PGP000413	36286845	10.1158/0008-5472.can-22-1492	TRUE	European:95.8|East Asian:4.2		European:100	https://ftp.ebi.ac.uk/pub/databases/spot/pgs/scores/PGS003386/ScoringFiles/PGS003386.txt.gz	2023-01-19	PGS obtained from the Catalog should be cited appropriately, and used in accordance with any licensing restrictions set by the authors. See EBI Terms of Use (https://www.ebi.ac.uk/about/terms-of-use/) for additional details.	57
PGS003387	best_ESCA_BEEA	Esophageal adenocarcinoma or Barrett‚Äôs esophagus	esophageal adenocarcinoma|Barrett's esophagus	EFO_0000478|EFO_0000280	lassosum	s = 0.9, lambda = 0.00885867	GRCh37	601980	0	beta	PGP000413	36286845	10.1158/0008-5472.can-22-1492	TRUE	European:100		European:100	https://ftp.ebi.ac.uk/pub/databases/spot/pgs/scores/PGS003387/ScoringFiles/PGS003387.txt.gz	2023-01-19	PGS obtained from the Catalog should be cited appropriately, and used in accordance with any licensing restrictions set by the authors. See EBI Terms of Use (https://www.ebi.ac.uk/about/terms-of-use/) for additional details.	588388
PGS003388	best_ESCA_EA	Esophageal adenocarcinoma	esophageal adenocarcinoma	EFO_0000478	lassosum	s = 0.5, lambda = 0.01128838	GRCh37	356743	0	beta	PGP000413	36286845	10.1158/0008-5472.can-22-1492	TRUE	European:100		European:100	https://ftp.ebi.ac.uk/pub/databases/spot/pgs/scores/PGS003388/ScoringFiles/PGS003388.txt.gz	2023-01-19	PGS obtained from the Catalog should be cited appropriately, and used in accordance with any licensing restrictions set by the authors. See EBI Terms of Use (https://www.ebi.ac.uk/about/terms-of-use/) for additional details.	345990
PGS003389	best_CESC	Cervical cancer	cervical carcinoma	EFO_0001061	lassosum	s = 0.9, lambda = 0.00695193	GRCh37	2814	0	beta	PGP000413	36286845	10.1158/0008-5472.can-22-1492	TRUE	European:100		European:100	https://ftp.ebi.ac.uk/pub/databases/spot/pgs/scores/PGS003389/ScoringFiles/PGS003389.txt.gz	2023-01-19	PGS obtained from the Catalog should be cited appropriately, and used in accordance with any licensing restrictions set by the authors. See EBI Terms of Use (https://www.ebi.ac.uk/about/terms-of-use/) for additional details.	2803
PGS003390	best_HNSC	Head and neck squamous cell carcinoma	head and neck squamous cell carcinoma	EFO_0000181	PRS-CS	PRS-CS-auto	GRCh37	931477	0	beta	PGP000413	36286845	10.1158/0008-5472.can-22-1492	TRUE	Multi-ancestry (including European):90.6|Not Reported:9.4		European:100	https://ftp.ebi.ac.uk/pub/databases/spot/pgs/scores/PGS003390/ScoringFiles/PGS003390.txt.gz	2023-01-19	PGS obtained from the Catalog should be cited appropriately, and used in accordance with any licensing restrictions set by the authors. See EBI Terms of Use (https://www.ebi.ac.uk/about/terms-of-use/) for additional details.	925682
PGS003391	best_LUCA	Lung cancer	lung carcinoma	EFO_0001071	Pruning and Thresholding (P+T)	p < 1√ó10^-4, r2 < 0.1	GRCh37	133	0	beta	PGP000413	36286845	10.1158/0008-5472.can-22-1492	TRUE	European:100		European:100	https://ftp.ebi.ac.uk/pub/databases/spot/pgs/scores/PGS003391/ScoringFiles/PGS003391.txt.gz	2023-01-19	PGS obtained from the Catalog should be cited appropriately, and used in accordance with any licensing restrictions set by the authors. See EBI Terms of Use (https://www.ebi.ac.uk/about/terms-of-use/) for additional details.	102
PGS003392	best_LUSC	Lung squamous cell carcinoma	squamous cell lung carcinoma	EFO_0000708	Pruning and Thresholding (P+T)	p < 1√ó10^-4, r2 < 0.1	GRCh37	90	0	beta	PGP000413	36286845	10.1158/0008-5472.can-22-1492	TRUE	European:100		European:100	https://ftp.ebi.ac.uk/pub/databases/spot/pgs/scores/PGS003392/ScoringFiles/PGS003392.txt.gz	2023-01-19	PGS obtained from the Catalog should be cited appropriately, and used in accordance with any licensing restrictions set by the authors. See EBI Terms of Use (https://www.ebi.ac.uk/about/terms-of-use/) for additional details.	68
PGS003393	best_LUAD	Lung adenocarcinoma	lung adenocarcinoma	EFO_0000571	Pruning and Thresholding (P+T)	p < 1√ó10^-4, r2 < 0.1	GRCh37	74	0	beta	PGP000413	36286845	10.1158/0008-5472.can-22-1492	TRUE	European:100		European:100	https://ftp.ebi.ac.uk/pub/databases/spot/pgs/scores/PGS003393/ScoringFiles/PGS003393.txt.gz	2023-01-19	PGS obtained from the Catalog should be cited appropriately, and used in accordance with any licensing restrictions set by the authors. See EBI Terms of Use (https://www.ebi.ac.uk/about/terms-of-use/) for additional details.	61
PGS003394	PRS_Stepwise	Epithelial ovarian cancer	ovarian carcinoma	EFO_0001075	Stepwise logistic regression	Œ∫ = 1	GRCh37	36	0	beta	PGP000277	35027648	10.1038/s41431-021-00987-7	TRUE	European:100	European:100	European:50|African:25|East Asian:25	https://ftp.ebi.ac.uk/pub/databases/spot/pgs/scores/PGS003394/ScoringFiles/PGS003394.txt.gz	2023-01-19	PGS obtained from the Catalog should be cited appropriately, and used in accordance with any licensing restrictions set by the authors. See EBI Terms of Use (https://www.ebi.ac.uk/about/terms-of-use/) for additional details.	33
PGS003395	PRScsx_CRC	Colorectal cancer	colorectal cancer	MONDO_0005575	PRS-CSx	PRS-CSx with --auto and --meta options	GRCh37	1145689	0	beta	PGP000414	36694225	10.1186/s13073-023-01156-9	TRUE	East Asian:65.6|European:34.4		European:66.7|East Asian:33.3	https://ftp.ebi.ac.uk/pub/databases/spot/pgs/scores/PGS003395/ScoringFiles/PGS003395.txt.gz	2023-02-08	PGS obtained from the Catalog should be cited appropriately, and used in accordance with any licensing restrictions set by the authors. See EBI Terms of Use (https://www.ebi.ac.uk/about/terms-of-use/) for additional details.	1136698
PGS003396	PRS-11ASN	Breast cancer	breast carcinoma	EFO_0000305	Genome-wide significant SNPs	r2>0.8	GRCh37	11	0	beta	PGP000415	36343017	10.1093/ije/dyac206	TRUE	East Asian:100		East Asian:100	https://ftp.ebi.ac.uk/pub/databases/spot/pgs/scores/PGS003396/ScoringFiles/PGS003396.txt.gz	2023-01-19	PGS obtained from the Catalog should be cited appropriately, and used in accordance with any licensing restrictions set by the authors. See EBI Terms of Use (https://www.ebi.ac.uk/about/terms-of-use/) for additional details.	10
PGS003397	PRS-42ASN	Breast cancer	breast carcinoma	EFO_0000305	Genome-wide significant SNPs	r2>0.8	GRCh37	42	0	beta	PGP000415	36343017	10.1093/ije/dyac206	TRUE	East Asian:100		East Asian:100	https://ftp.ebi.ac.uk/pub/databases/spot/pgs/scores/PGS003397/ScoringFiles/PGS003397.txt.gz	2023-01-19	PGS obtained from the Catalog should be cited appropriately, and used in accordance with any licensing restrictions set by the authors. See EBI Terms of Use (https://www.ebi.ac.uk/about/terms-of-use/) for additional details.	39
PGS003398	PRS-136EUR	Breast cancer	breast carcinoma	EFO_0000305	Genome-wide significant SNPs	r2>0.8	GRCh37	136	0	beta	PGP000415	36343017	10.1093/ije/dyac206	TRUE	European:100		East Asian:100	https://ftp.ebi.ac.uk/pub/databases/spot/pgs/scores/PGS003398/ScoringFiles/PGS003398.txt.gz	2023-01-19	PGS obtained from the Catalog should be cited appropriately, and used in accordance with any licensing restrictions set by the authors. See EBI Terms of Use (https://www.ebi.ac.uk/about/terms-of-use/) for additional details.	112
PGS003399	PRS-209EUR	Breast cancer	breast carcinoma	EFO_0000305	Genome-wide significant SNPs	r2>0.8	GRCh37	209	0	beta	PGP000415	36343017	10.1093/ije/dyac206	TRUE	European:100		East Asian:100	https://ftp.ebi.ac.uk/pub/databases/spot/pgs/scores/PGS003399/ScoringFiles/PGS003399.txt.gz	2023-01-19	PGS obtained from the Catalog should be cited appropriately, and used in accordance with any licensing restrictions set by the authors. See EBI Terms of Use (https://www.ebi.ac.uk/about/terms-of-use/) for additional details.	157
PGS003405	165SNP_PRS	LDL cholesterol	low density lipoprotein cholesterol measurement	EFO_0004611	Genome-wide significant SNPs	ÔªøLD: --clump-r2 0.1 & --clump-kb 250	GRCh38	165	0	beta	PGP000422	36528340	10.1016/j.trsl.2022.12.002	TRUE	European:100	European:100	European:100	https://ftp.ebi.ac.uk/pub/databases/spot/pgs/scores/PGS003405/ScoringFiles/PGS003405.txt.gz	2023-01-19	PGS obtained from the Catalog should be cited appropriately, and used in accordance with any licensing restrictions set by the authors. See EBI Terms of Use (https://www.ebi.ac.uk/about/terms-of-use/) for additional details.	88
PGS003406	1_withUKB_sexAll_metaGRS.weights	Intracranial aneurysm	brain aneurysm	EFO_0003870	elastic net (metaGRS)	For each trait the best performing among the following models: s-Bayes R, GCTA-BLUP, clumping (9 r-squared thresholds). Then, elastic net regression to obtain per-trait shrinking factors	GRCh37	6852195	0	metaGRS	PGP000423	36655558	10.1161/strokeaha.122.040715	TRUE	European:100	European:100	European:100	https://ftp.ebi.ac.uk/pub/databases/spot/pgs/scores/PGS003406/ScoringFiles/PGS003406.txt.gz	2023-01-24	PGS obtained from the Catalog should be cited appropriately, and used in accordance with any licensing restrictions set by the authors. See EBI Terms of Use (https://www.ebi.ac.uk/about/terms-of-use/) for additional details.	5871547
PGS003407	2_withUKB_sexMale_metaGRS.weights	Intracranial aneurysm	brain aneurysm|male	EFO_0003870|PATO_0000384	elastic net (metaGRS)	For each trait the best performing among the following models: s-Bayes R, GCTA-BLUP, clumping (9 r-squared thresholds). Then, elastic net regression to obtain per-trait shrinking factors	GRCh37	6618190	0	metaGRS	PGP000423	36655558	10.1161/strokeaha.122.040715	TRUE	European:100	European:100	European:100	https://ftp.ebi.ac.uk/pub/databases/spot/pgs/scores/PGS003407/ScoringFiles/PGS003407.txt.gz	2023-01-24	PGS obtained from the Catalog should be cited appropriately, and used in accordance with any licensing restrictions set by the authors. See EBI Terms of Use (https://www.ebi.ac.uk/about/terms-of-use/) for additional details.	5625722
PGS003408	3_withUKB_sexFemale_metaGRS.weights	Intracranial aneurysm	brain aneurysm|female	EFO_0003870|PATO_0000383	elastic net (metaGRS)	For each trait the best performing among the following models: s-Bayes R, GCTA-BLUP, clumping (9 r-squared thresholds). Then, elastic net regression to obtain per-trait shrinking factors	GRCh37	6671269	0	metaGRS	PGP000423	36655558	10.1161/strokeaha.122.040715	TRUE	European:100	European:100	European:100	https://ftp.ebi.ac.uk/pub/databases/spot/pgs/scores/PGS003408/ScoringFiles/PGS003408.txt.gz	2023-01-24	PGS obtained from the Catalog should be cited appropriately, and used in accordance with any licensing restrictions set by the authors. See EBI Terms of Use (https://www.ebi.ac.uk/about/terms-of-use/) for additional details.	5613218
PGS003409	4_withUKB_sexAll_IAonly.weights	Intracranial aneurysm	brain aneurysm	EFO_0003870	elastic net (metaGRS)	For each trait the best performing among the following models: s-Bayes R, GCTA-BLUP, clumping (9 r-squared thresholds). Then, elastic net regression to obtain per-trait shrinking factors	GRCh37	6852195	0	metaGRS	PGP000423	36655558	10.1161/strokeaha.122.040715	TRUE	European:100	European:100	European:100	https://ftp.ebi.ac.uk/pub/databases/spot/pgs/scores/PGS003409/ScoringFiles/PGS003409.txt.gz	2023-01-24	PGS obtained from the Catalog should be cited appropriately, and used in accordance with any licensing restrictions set by the authors. See EBI Terms of Use (https://www.ebi.ac.uk/about/terms-of-use/) for additional details.	5871547
PGS003410	5_withUKB_sexMale_IAonly.weights	Intracranial aneurysm	brain aneurysm|male	EFO_0003870|PATO_0000384	elastic net (metaGRS)	For each trait the best performing among the following models: s-Bayes R, GCTA-BLUP, clumping (9 r-squared thresholds). Then, elastic net regression to obtain per-trait shrinking factors	GRCh37	6618190	0	metaGRS	PGP000423	36655558	10.1161/strokeaha.122.040715	TRUE	European:100	European:100	European:100	https://ftp.ebi.ac.uk/pub/databases/spot/pgs/scores/PGS003410/ScoringFiles/PGS003410.txt.gz	2023-01-24	PGS obtained from the Catalog should be cited appropriately, and used in accordance with any licensing restrictions set by the authors. See EBI Terms of Use (https://www.ebi.ac.uk/about/terms-of-use/) for additional details.	5625722
PGS003411	6_withUKB_sexFemale_IAonly.weights	Intracranial aneurysm	brain aneurysm|female	EFO_0003870|PATO_0000383	elastic net (metaGRS)	For each trait the best performing among the following models: s-Bayes R, GCTA-BLUP, clumping (9 r-squared thresholds). Then, elastic net regression to obtain per-trait shrinking factors	GRCh37	6671269	0	metaGRS	PGP000423	36655558	10.1161/strokeaha.122.040715	TRUE	European:100	European:100	European:100	https://ftp.ebi.ac.uk/pub/databases/spot/pgs/scores/PGS003411/ScoringFiles/PGS003411.txt.gz	2023-01-24	PGS obtained from the Catalog should be cited appropriately, and used in accordance with any licensing restrictions set by the authors. See EBI Terms of Use (https://www.ebi.ac.uk/about/terms-of-use/) for additional details.	5613218
PGS003412	PRS28_melanoma	Melanoma	melanoma	EFO_0000756	Genome-wide significant variants	P < 5E-7	hg19	28	0	beta	PGP000424	31747047	10.1111/bjd.18703	TRUE	European:100		European:100	https://ftp.ebi.ac.uk/pub/databases/spot/pgs/scores/PGS003412/ScoringFiles/PGS003412.txt.gz	2023-02-08	PGS obtained from the Catalog should be cited appropriately, and used in accordance with any licensing restrictions set by the authors. See EBI Terms of Use (https://www.ebi.ac.uk/about/terms-of-use/) for additional details.	24
PGS003413	rvPRS_IOP	Intraocular pressure	intraocular pressure measurement	EFO_0004695	Genome-wide significant rare SNPs	p<5E-07	hg38	25	0	weighted by functional implication	PGP000426	36450729	10.1038/s41467-022-35188-3	TRUE	European:89.5|Multi-ancestry (excluding European):10.5		European:100	https://ftp.ebi.ac.uk/pub/databases/spot/pgs/scores/PGS003413/ScoringFiles/PGS003413.txt.gz	2023-02-08	PGS obtained from the Catalog should be cited appropriately, and used in accordance with any licensing restrictions set by the authors. See EBI Terms of Use (https://www.ebi.ac.uk/about/terms-of-use/) for additional details.	5
PGS003416	MTAGPRS	Basal cell carcinoma (MTAG)	basal cell carcinoma	EFO_0004193	Genome-wide significant SNPs	p<1e-04	GRCh37	462	0	log(OR)	PGP000429	36496446	10.1038/s41467-022-35345-8	TRUE	European:100		European:100	https://ftp.ebi.ac.uk/pub/databases/spot/pgs/scores/PGS003416/ScoringFiles/PGS003416.txt.gz	2023-02-08	PGS obtained from the Catalog should be cited appropriately, and used in accordance with any licensing restrictions set by the authors. See EBI Terms of Use (https://www.ebi.ac.uk/about/terms-of-use/) for additional details.	459
PGS003417	UKBPRS	Basal cell carcinoma	basal cell carcinoma	EFO_0004193	Genome-wide significant SNPs	p<1e-04	GRCh37	273	0	log(OR)	PGP000429	36496446	10.1038/s41467-022-35345-8	TRUE	European:100		European:100	https://ftp.ebi.ac.uk/pub/databases/spot/pgs/scores/PGS003417/ScoringFiles/PGS003417.txt.gz	2023-02-08	PGS obtained from the Catalog should be cited appropriately, and used in accordance with any licensing restrictions set by the authors. See EBI Terms of Use (https://www.ebi.ac.uk/about/terms-of-use/) for additional details.	268
PGS003418	PRState_Eur	Prostate cancer	prostate cancer	MONDO_0008315	Genome-wide significant SNPs	p<5e-08, r2=0.1	GRCh37	7	0	log(OR)	PGP000430	36494783	10.1186/s12885-022-10258-3	TRUE	European:100		African:100	https://ftp.ebi.ac.uk/pub/databases/spot/pgs/scores/PGS003418/ScoringFiles/PGS003418.txt.gz	2023-02-08	PGS obtained from the Catalog should be cited appropriately, and used in accordance with any licensing restrictions set by the authors. See EBI Terms of Use (https://www.ebi.ac.uk/about/terms-of-use/) for additional details.	4
PGS003419	PRState_Trans	Prostate cancer	prostate cancer	MONDO_0008315	Genome-wide significant SNPs	p<5e-08, r2=0.1	GRCh37	14	0	beta	PGP000430	36494783	10.1186/s12885-022-10258-3	TRUE	European:54.3|African:45.7		African:100	https://ftp.ebi.ac.uk/pub/databases/spot/pgs/scores/PGS003419/ScoringFiles/PGS003419.txt.gz	2023-02-08	PGS obtained from the Catalog should be cited appropriately, and used in accordance with any licensing restrictions set by the authors. See EBI Terms of Use (https://www.ebi.ac.uk/about/terms-of-use/) for additional details.	9
PGS003425	prscs_hemoglobin	Hemoglobin	hemoglobin measurement	EFO_0004509	PRS-CS	PRS-CS-auto in FinnGen, LD reference panel: European ancestry in 1000 Genomes, HapMap3 SNPs	hg38	1082250	0	beta	PGP000432	38018286	10.1111/vox.13564	TRUE	European:100	European:100	European:100	https://ftp.ebi.ac.uk/pub/databases/spot/pgs/scores/PGS003425/ScoringFiles/PGS003425.txt.gz	2023-12-15	PGS obtained from the Catalog should be cited appropriately, and used in accordance with any licensing restrictions set by the authors. See EBI Terms of Use (https://www.ebi.ac.uk/about/terms-of-use/) for additional details.	1076425
PGS003426	prscs_ferritin	Ferritin	ferritin measurement	EFO_0004459	PRS-CS	PRS-CS-auto in FinnGen, LD reference panel: European ancestry in 1000 Genomes, HapMap3 SNPs	hg38	1082414	0	beta	PGP000432	38018286	10.1111/vox.13564	TRUE	European:100	European:100	European:100	https://ftp.ebi.ac.uk/pub/databases/spot/pgs/scores/PGS003426/ScoringFiles/PGS003426.txt.gz	2023-12-15	PGS obtained from the Catalog should be cited appropriately, and used in accordance with any licensing restrictions set by the authors. See EBI Terms of Use (https://www.ebi.ac.uk/about/terms-of-use/) for additional details.	1076667
PGS003427	lvmi	Left ventricular mass index (LVMI)	left ventricular mass index	EFO_0009290	Pruning and Thresholding (P+T)	r2=0.3, p=1x10-4	GRCh37	465	0	beta	PGP000434	36944631	10.1038/s41467-023-37173-w	TRUE	European:96.8|Multi-ancestry (excluding European):1.3|Not Reported:0.8|African:0.6|Additional Diverse Ancestries:0.5	European:96.8|Multi-ancestry (excluding European):1.3|Not Reported:0.8|African:0.6|Additional Diverse Ancestries:0.5	Multi-ancestry (including European):100	https://ftp.ebi.ac.uk/pub/databases/spot/pgs/scores/PGS003427/ScoringFiles/PGS003427.txt.gz	2023-03-24	PGS obtained from the Catalog should be cited appropriately, and used in accordance with any licensing restrictions set by the authors. See EBI Terms of Use (https://www.ebi.ac.uk/about/terms-of-use/) for additional details.	426
PGS003428	Ldpred_CC_170223	Cervical cancer	cervical carcinoma	EFO_0001061	LDpred	To decrease the dimension of multicollinearity, SNPs were clumped with maximum LD between them set to r2=0.99. Then, 10 versions of PRSs were calculated by varying the fraction of causal SNPs on these values: Inf, 1, 0.3, 0.1, 0.03, 0.01, 0.003, 0.001, 0.0003 and 0.0001.	GRCh37	2894555	0	beta	PGP000435	36929174	10.1093/hmg/ddad043	TRUE	European:100	European:100	European:100	https://ftp.ebi.ac.uk/pub/databases/spot/pgs/scores/PGS003428/ScoringFiles/PGS003428.txt.gz	2023-04-28	PGS obtained from the Catalog should be cited appropriately, and used in accordance with any licensing restrictions set by the authors. See EBI Terms of Use (https://www.ebi.ac.uk/about/terms-of-use/) for additional details.	2861372
PGS003430	GTG_Melanoma	Melanoma	melanoma	EFO_0000756	Maximum clumping and thresholding (maxCT)	Optimal parameters: r2 = 0.01; kb = 5000; p = 3.802 * 10^-6	hg19	68	0	beta	PGP000437	37096571	10.1097/cmr.0000000000000896	TRUE	European:100	European:100	European:100	https://ftp.ebi.ac.uk/pub/databases/spot/pgs/scores/PGS003430/ScoringFiles/PGS003430.txt.gz	2023-10-17	Creative Commons Attribution-NonCommercial-NoDerivatives 4.0 International (CC BY-NC-ND 4.0)	68
PGS003431	LDPred2-inf	Colorectal cancer	colorectal cancer	MONDO_0005575	LDpred2		hg19	1104409	0	beta	PGP000438	36351667	10.1136/bmj-2022-071707	TRUE	European:100	European:100	European:66.7|Multi-ancestry (excluding European):33.3	https://ftp.ebi.ac.uk/pub/databases/spot/pgs/scores/PGS003431/ScoringFiles/PGS003431.txt.gz	2023-03-03	PGS obtained from the Catalog should be cited appropriately, and used in accordance with any licensing restrictions set by the authors. See EBI Terms of Use (https://www.ebi.ac.uk/about/terms-of-use/) for additional details.	1097214
PGS003432	LDPred2-grid	Colorectal cancer	colorectal cancer	MONDO_0005575	LDpred2	proportion of causal variants 0.0056; heritability 0.1121	hg19	1104409	0	beta	PGP000438	36351667	10.1136/bmj-2022-071707	TRUE	European:100	European:100	European:66.7|Multi-ancestry (excluding European):33.3	https://ftp.ebi.ac.uk/pub/databases/spot/pgs/scores/PGS003432/ScoringFiles/PGS003432.txt.gz	2023-03-03	PGS obtained from the Catalog should be cited appropriately, and used in accordance with any licensing restrictions set by the authors. See EBI Terms of Use (https://www.ebi.ac.uk/about/terms-of-use/) for additional details.	1097214
PGS003433	LDPred2-grid-sp	Colorectal cancer	colorectal cancer	MONDO_0005575	LDpred2	proportion of causal variants 0.01; heritability 0.1602; sparsity 0.44137	hg19	616956	0	beta	PGP000438	36351667	10.1136/bmj-2022-071707	TRUE	European:100	European:100	European:50|Multi-ancestry (excluding European):50	https://ftp.ebi.ac.uk/pub/databases/spot/pgs/scores/PGS003433/ScoringFiles/PGS003433.txt.gz	2023-03-03	PGS obtained from the Catalog should be cited appropriately, and used in accordance with any licensing restrictions set by the authors. See EBI Terms of Use (https://www.ebi.ac.uk/about/terms-of-use/) for additional details.	613246
PGS003434	SCT	Colorectal cancer	colorectal cancer	MONDO_0005575	Stacked clumping and thresholding (SCT)	PRS is fitted from penalised regression, intercept = -4.819681958638675	hg19	194756	0	beta	PGP000438	36351667	10.1136/bmj-2022-071707	TRUE	European:100	European:100	European:66.7|Multi-ancestry (excluding European):33.3	https://ftp.ebi.ac.uk/pub/databases/spot/pgs/scores/PGS003434/ScoringFiles/PGS003434.txt.gz	2023-03-03	PGS obtained from the Catalog should be cited appropriately, and used in accordance with any licensing restrictions set by the authors. See EBI Terms of Use (https://www.ebi.ac.uk/about/terms-of-use/) for additional details.	193311
PGS003435	CT	Colorectal cancer	colorectal cancer	MONDO_0005575	Clumping and Thresholding (C+T)		hg19	13446	0	beta	PGP000438	36351667	10.1136/bmj-2022-071707	TRUE	European:100	European:100	European:66.7|Multi-ancestry (excluding European):33.3	https://ftp.ebi.ac.uk/pub/databases/spot/pgs/scores/PGS003435/ScoringFiles/PGS003435.txt.gz	2023-03-03	PGS obtained from the Catalog should be cited appropriately, and used in accordance with any licensing restrictions set by the authors. See EBI Terms of Use (https://www.ebi.ac.uk/about/terms-of-use/) for additional details.	13327
PGS003443	PRScsx_T2D_LAT_EURweights	Type 2 diabetes (T2D)	type 2 diabetes mellitus	MONDO_0005148	PRS-CSx	The polygenicity value that maximized the PRS performance in the score development cohort was 1e-02. To calculate a polygenic risk score in any genotyped individual, please follow the next steps. First, use the ancestry-specific weights (PRScsx_T2D_LAT_EURweights, PRScsx_T2D_LAT_EASweights and PRScsx_T2D_LAT_LATweights) to calculate 3 separate scores for each genotyped individual. Second, standardize each score (mean of zero and standard deviation of 1) and combine the three of them to calculate a single score value: metascore=(zscoreEUR* 0.531117)+(zscoreEAS*0.5690198)+(zscoreLAT*0.1465538). Third, standardize the metascore before applying. Evaluation of each ancestry-specific score separately is not the intended use of this PRS-CSx polygenic score. Note that performance reported is based on the combination of the 3 ancestry-specific scores (PRScsx_T2D_LAT_EURweights,PRScsx_T2D_LAT_EASweights,PRScsx_T2D_LAT_LATweights) as explained above.	GRCh37	1092496	0	beta	PGP000445	37148359	10.1007/s00125-023-05912-9	TRUE	European:100	Hispanic or Latin American:100	Hispanic or Latin American:100	https://ftp.ebi.ac.uk/pub/databases/spot/pgs/scores/PGS003443/ScoringFiles/PGS003443.txt.gz	2023-06-01	PGS obtained from the Catalog should be cited appropriately, and used in accordance with any licensing restrictions set by the authors. See EBI Terms of Use (https://www.ebi.ac.uk/about/terms-of-use/) for additional details.	1089006
PGS003444	PRScsx_T2D_LAT_EASweights	Type 2 diabetes (T2D)	type 2 diabetes mellitus	MONDO_0005148	PRS-CSx	The polygenicity value that maximized the PRS performance in the score development cohort was 1e-02. To calculate a polygenic risk score in any genotyped individual, please follow the next steps. First, use the ancestry-specific weights (PRScsx_T2D_LAT_EURweights, PRScsx_T2D_LAT_EASweights and PRScsx_T2D_LAT_LATweights) to calculate 3 separate scores for each genotyped individual. Second, standardize each score (mean of zero and standard deviation of 1) and combine the three of them to calculate a single score value: metascore=(zscoreEUR* 0.531117)+(zscoreEAS*0.5690198)+(zscoreLAT*0.1465538). Third, standardize the metascore before applying. Evaluation of each ancestry-specific score separately is not the intended use of this PRS-CSx polygenic score. Note that performance reported is based on the combination of the 3 ancestry-specific scores (PRScsx_T2D_LAT_EURweights,PRScsx_T2D_LAT_EASweights,PRScsx_T2D_LAT_LATweights) as explained above.	GRCh37	1001579	0	beta	PGP000445	37148359	10.1007/s00125-023-05912-9	TRUE	East Asian:100	Hispanic or Latin American:100	Hispanic or Latin American:100	https://ftp.ebi.ac.uk/pub/databases/spot/pgs/scores/PGS003444/ScoringFiles/PGS003444.txt.gz	2023-06-01	PGS obtained from the Catalog should be cited appropriately, and used in accordance with any licensing restrictions set by the authors. See EBI Terms of Use (https://www.ebi.ac.uk/about/terms-of-use/) for additional details.	998304
PGS003445	PRScsx_T2D_LAT_LATweights	Type 2 diabetes (T2D)	type 2 diabetes mellitus	MONDO_0005148	PRS-CSx	The polygenicity value that maximized the PRS performance in the score development cohort was 1e-02. To calculate a polygenic risk score in any genotyped individual, please follow the next steps. First, use the ancestry-specific weights (PRScsx_T2D_LAT_EURweights, PRScsx_T2D_LAT_EASweights and PRScsx_T2D_LAT_LATweights) to calculate 3 separate scores for each genotyped individual. Second, standardize each score (mean of zero and standard deviation of 1) and combine the three of them to calculate a single score value: metascore=(zscoreEUR* 0.531117)+(zscoreEAS*0.5690198)+(zscoreLAT*0.1465538). Third, standardize the metascore before applying. Evaluation of each ancestry-specific score separately is not the intended use of this PRS-CSx polygenic score. Note that performance reported is based on the combination of the 3 ancestry-specific scores (PRScsx_T2D_LAT_EURweights,PRScsx_T2D_LAT_EASweights,PRScsx_T2D_LAT_LATweights) as explained above.	GRCh37	1149210	0	beta	PGP000445	37148359	10.1007/s00125-023-05912-9	TRUE	Hispanic or Latin American:100	Hispanic or Latin American:100	Hispanic or Latin American:100	https://ftp.ebi.ac.uk/pub/databases/spot/pgs/scores/PGS003445/ScoringFiles/PGS003445.txt.gz	2023-06-01	PGS obtained from the Catalog should be cited appropriately, and used in accordance with any licensing restrictions set by the authors. See EBI Terms of Use (https://www.ebi.ac.uk/about/terms-of-use/) for additional details.	1145125
PGS003446	TEM_CAD_PRS	Coronary artery disease	coronary artery disease	EFO_0001645	PRSice	R2=0.8, p=0.01, kb=250	GRCh37	538084	0	beta	PGP000446	35915156	10.1038/s41591-022-01891-3	TRUE	European:80.6|African:13.5|Hispanic or Latin American:5.9		African:33.3|Hispanic or Latin American:33.3|European:33.3	https://ftp.ebi.ac.uk/pub/databases/spot/pgs/scores/PGS003446/ScoringFiles/PGS003446.txt.gz	2023-03-24	PGS obtained from the Catalog should be cited appropriately, and used in accordance with any licensing restrictions set by the authors. See EBI Terms of Use (https://www.ebi.ac.uk/about/terms-of-use/) for additional details.	494408
PGS003447	PRS14_endo	Endometriosis	endometriosis	EFO_0001065	GWAS-significant variants		NR	14	0	log(OR)	PGP000447	36303976	10.3389/frph.2021.793226	TRUE	European:98|East Asian:2		European:54.5|Not Reported:45.5	https://ftp.ebi.ac.uk/pub/databases/spot/pgs/scores/PGS003447/ScoringFiles/PGS003447.txt.gz	2023-03-24	PGS obtained from the Catalog should be cited appropriately, and used in accordance with any licensing restrictions set by the authors. See EBI Terms of Use (https://www.ebi.ac.uk/about/terms-of-use/) for additional details.	11
PGS003448	PRS15_ALL	Acute lymphoblastic leukemia	acute lymphoblastic leukemia	EFO_0000220	Genome-wide significant SNPs		hg19	15	0	log(OR)	PGP000448	36273105	10.1038/s41375-022-01711-0	TRUE	European:80.7|Hispanic or Latin American:14|African:5.3		European:100	https://ftp.ebi.ac.uk/pub/databases/spot/pgs/scores/PGS003448/ScoringFiles/PGS003448.txt.gz	2023-03-24	PGS obtained from the Catalog should be cited appropriately, and used in accordance with any licensing restrictions set by the authors. See EBI Terms of Use (https://www.ebi.ac.uk/about/terms-of-use/) for additional details.	11
PGS003449	PRS21_HL	Hodgkin lymphoma	Hodgkins lymphoma	EFO_0000183	Genome-wide significant SNPs		hg19	21	0	log(OR)	PGP000448	36273105	10.1038/s41375-022-01711-0	TRUE	European:100		European:100	https://ftp.ebi.ac.uk/pub/databases/spot/pgs/scores/PGS003449/ScoringFiles/PGS003449.txt.gz	2023-03-24	PGS obtained from the Catalog should be cited appropriately, and used in accordance with any licensing restrictions set by the authors. See EBI Terms of Use (https://www.ebi.ac.uk/about/terms-of-use/) for additional details.	20
PGS003450	PRS24_MM	Multiple myeloma	multiple myeloma	EFO_0001378	Genome-wide significant SNPs		hg19	24	0	log(OR)	PGP000448	36273105	10.1038/s41375-022-01711-0	TRUE	European:100		European:100	https://ftp.ebi.ac.uk/pub/databases/spot/pgs/scores/PGS003450/ScoringFiles/PGS003450.txt.gz	2023-03-24	PGS obtained from the Catalog should be cited appropriately, and used in accordance with any licensing restrictions set by the authors. See EBI Terms of Use (https://www.ebi.ac.uk/about/terms-of-use/) for additional details.	20
PGS003452	PRS2_WM	Waldenstr√∂m macroglobulinemia	Waldenstrom macroglobulinemia	EFO_0009441	Genome-wide significant SNPs		hg19	2	0	log(OR)	PGP000448	36273105	10.1038/s41375-022-01711-0	TRUE	European:100		European:100	https://ftp.ebi.ac.uk/pub/databases/spot/pgs/scores/PGS003452/ScoringFiles/PGS003452.txt.gz	2023-03-24	PGS obtained from the Catalog should be cited appropriately, and used in accordance with any licensing restrictions set by the authors. See EBI Terms of Use (https://www.ebi.ac.uk/about/terms-of-use/) for additional details.	1
PGS003453	PRS43_CLL	Chronic lymphocytic leukemia	chronic lymphocytic leukemia	EFO_0000095	Genome-wide significant SNPs		hg19	43	0	log(OR)	PGP000448	36273105	10.1038/s41375-022-01711-0	TRUE	European:100		European:100	https://ftp.ebi.ac.uk/pub/databases/spot/pgs/scores/PGS003453/ScoringFiles/PGS003453.txt.gz	2023-03-24	PGS obtained from the Catalog should be cited appropriately, and used in accordance with any licensing restrictions set by the authors. See EBI Terms of Use (https://www.ebi.ac.uk/about/terms-of-use/) for additional details.	41
PGS003454	PRS5_DLBCL	Diffuse large B-cell lymphoma	diffuse large B-cell lymphoma	EFO_0000403	Genome-wide significant SNPs		hg19	5	0	log(OR)	PGP000448	36273105	10.1038/s41375-022-01711-0	TRUE	European:100		European:100	https://ftp.ebi.ac.uk/pub/databases/spot/pgs/scores/PGS003454/ScoringFiles/PGS003454.txt.gz	2023-03-24	PGS obtained from the Catalog should be cited appropriately, and used in accordance with any licensing restrictions set by the authors. See EBI Terms of Use (https://www.ebi.ac.uk/about/terms-of-use/) for additional details.	3
PGS003455	PRS7_FL	Follicular lymphoma	follicular lymphoma	MONDO_0018906	Genome-wide significant SNPs		hg19	7	0	log(OR)	PGP000448	36273105	10.1038/s41375-022-01711-0	TRUE	European:100		European:100	https://ftp.ebi.ac.uk/pub/databases/spot/pgs/scores/PGS003455/ScoringFiles/PGS003455.txt.gz	2023-03-24	PGS obtained from the Catalog should be cited appropriately, and used in accordance with any licensing restrictions set by the authors. See EBI Terms of Use (https://www.ebi.ac.uk/about/terms-of-use/) for additional details.	5
PGS003458	PRS_AT	General atopic disease	allergic disease	MONDO_0005271	Genome-wide significant SNPs		hg19	124	0	beta	PGP000451	36804406	10.1016/j.jid.2023.01.021	TRUE	European:100		European:100	https://ftp.ebi.ac.uk/pub/databases/spot/pgs/scores/PGS003458/ScoringFiles/PGS003458.txt.gz	2023-04-12	PGS obtained from the Catalog should be cited appropriately, and used in accordance with any licensing restrictions set by the authors. See EBI Terms of Use (https://www.ebi.ac.uk/about/terms-of-use/) for additional details.	104
PGS003459	PRS_CO	Atopic eczema or atopic disease	atopic eczema|allergic disease	EFO_0000274|MONDO_0005271	Genome-wide significant SNPs	r2<0.2	hg19	170	0	beta	PGP000451	36804406	10.1016/j.jid.2023.01.021	TRUE	European:100		European:100	https://ftp.ebi.ac.uk/pub/databases/spot/pgs/scores/PGS003459/ScoringFiles/PGS003459.txt.gz	2023-04-12	PGS obtained from the Catalog should be cited appropriately, and used in accordance with any licensing restrictions set by the authors. See EBI Terms of Use (https://www.ebi.ac.uk/about/terms-of-use/) for additional details.	135
PGS003462	LDPred2_BMI	Body mass index (BMI)	body mass index	EFO_0004340	LDpred2	INFO score>0.8, MAF >=0.01	GRCh38	749106	0	beta	PGP000456	36174398	10.1016/j.ebiom.2022.104288	TRUE	European:67|Not Reported:33		Hispanic or Latin American:100	https://ftp.ebi.ac.uk/pub/databases/spot/pgs/scores/PGS003462/ScoringFiles/PGS003462.txt.gz	2023-03-24	PGS obtained from the Catalog should be cited appropriately, and used in accordance with any licensing restrictions set by the authors. See EBI Terms of Use (https://www.ebi.ac.uk/about/terms-of-use/) for additional details.	746397
PGS003463	LDPred2_DBP	Diastolic blood pressure	diastolic blood pressure	EFO_0006336	LDpred2	INFO score>0.8, MAF >=0.01	GRCh38	848440	0	beta	PGP000456	36174398	10.1016/j.ebiom.2022.104288	TRUE	European:100		Hispanic or Latin American:100	https://ftp.ebi.ac.uk/pub/databases/spot/pgs/scores/PGS003463/ScoringFiles/PGS003463.txt.gz	2023-03-24	PGS obtained from the Catalog should be cited appropriately, and used in accordance with any licensing restrictions set by the authors. See EBI Terms of Use (https://www.ebi.ac.uk/about/terms-of-use/) for additional details.	844975
PGS003464	LDPred2_EOS	Eosinophil count	eosinophil count	EFO_0004842	LDpred2	INFO score>0.8, MAF >=0.01	GRCh38	859056	0	beta	PGP000456	36174398	10.1016/j.ebiom.2022.104288	TRUE	Multi-ancestry (including European):100		Hispanic or Latin American:100	https://ftp.ebi.ac.uk/pub/databases/spot/pgs/scores/PGS003464/ScoringFiles/PGS003464.txt.gz	2023-03-24	PGS obtained from the Catalog should be cited appropriately, and used in accordance with any licensing restrictions set by the authors. See EBI Terms of Use (https://www.ebi.ac.uk/about/terms-of-use/) for additional details.	855276
PGS003465	LDPred2_FEV1FVC	FEV1/FVC ratio	FEV/FVC ratio	EFO_0004713	LDpred2	INFO score>0.8, MAF >=0.01	GRCh38	835705	0	beta	PGP000456	36174398	10.1016/j.ebiom.2022.104288	TRUE	European:100		Hispanic or Latin American:100	https://ftp.ebi.ac.uk/pub/databases/spot/pgs/scores/PGS003465/ScoringFiles/PGS003465.txt.gz	2023-03-24	PGS obtained from the Catalog should be cited appropriately, and used in accordance with any licensing restrictions set by the authors. See EBI Terms of Use (https://www.ebi.ac.uk/about/terms-of-use/) for additional details.	832445
PGS003466	LDPred2_FI	Fasting insulin	fasting blood insulin measurement	EFO_0004466	LDpred2	INFO score>0.8, MAF >=0.01	GRCh38	850362	0	beta	PGP000456	36174398	10.1016/j.ebiom.2022.104288	TRUE	Multi-ancestry (including European):100		Hispanic or Latin American:100	https://ftp.ebi.ac.uk/pub/databases/spot/pgs/scores/PGS003466/ScoringFiles/PGS003466.txt.gz	2023-03-24	PGS obtained from the Catalog should be cited appropriately, and used in accordance with any licensing restrictions set by the authors. See EBI Terms of Use (https://www.ebi.ac.uk/about/terms-of-use/) for additional details.	846815
PGS003467	LDPred2_HCT	Hematocrit	hematocrit	EFO_0004348	LDpred2	INFO score>0.8, MAF >=0.01	GRCh38	860314	0	beta	PGP000456	36174398	10.1016/j.ebiom.2022.104288	TRUE	Multi-ancestry (including European):100		Hispanic or Latin American:100	https://ftp.ebi.ac.uk/pub/databases/spot/pgs/scores/PGS003467/ScoringFiles/PGS003467.txt.gz	2023-03-24	PGS obtained from the Catalog should be cited appropriately, and used in accordance with any licensing restrictions set by the authors. See EBI Terms of Use (https://www.ebi.ac.uk/about/terms-of-use/) for additional details.	856524
PGS003468	LDPred2_HGB	Hemoglobin	hemoglobin measurement	EFO_0004509	LDpred2	INFO score>0.8, MAF >=0.01	GRCh38	860341	0	beta	PGP000456	36174398	10.1016/j.ebiom.2022.104288	TRUE	Multi-ancestry (including European):100		Hispanic or Latin American:100	https://ftp.ebi.ac.uk/pub/databases/spot/pgs/scores/PGS003468/ScoringFiles/PGS003468.txt.gz	2023-03-24	PGS obtained from the Catalog should be cited appropriately, and used in accordance with any licensing restrictions set by the authors. See EBI Terms of Use (https://www.ebi.ac.uk/about/terms-of-use/) for additional details.	856556
PGS003469	LDPred2_HOMA_B	HOMA-B	HOMA-B	EFO_0004469	LDpred2	INFO score>0.8, MAF >=0.01	GRCh38	775825	0	beta	PGP000456	36174398	10.1016/j.ebiom.2022.104288	TRUE	European:100		Hispanic or Latin American:100	https://ftp.ebi.ac.uk/pub/databases/spot/pgs/scores/PGS003469/ScoringFiles/PGS003469.txt.gz	2023-03-24	PGS obtained from the Catalog should be cited appropriately, and used in accordance with any licensing restrictions set by the authors. See EBI Terms of Use (https://www.ebi.ac.uk/about/terms-of-use/) for additional details.	772736
PGS003470	LDPred2_HOMA_IR	HOMA-IR	HOMA-IR	EFO_0004501	LDpred2	INFO score>0.8, MAF >=0.01	GRCh38	775999	0	beta	PGP000456	36174398	10.1016/j.ebiom.2022.104288	TRUE	European:100		Hispanic or Latin American:100	https://ftp.ebi.ac.uk/pub/databases/spot/pgs/scores/PGS003470/ScoringFiles/PGS003470.txt.gz	2023-03-24	PGS obtained from the Catalog should be cited appropriately, and used in accordance with any licensing restrictions set by the authors. See EBI Terms of Use (https://www.ebi.ac.uk/about/terms-of-use/) for additional details.	772910
PGS003471	LDPred2_HbA1c	HbA1c	HbA1c measurement	EFO_0004541	LDpred2	INFO score>0.8, MAF >=0.01	GRCh38	848979	0	beta	PGP000456	36174398	10.1016/j.ebiom.2022.104288	TRUE	Multi-ancestry (including European):100		Hispanic or Latin American:100	https://ftp.ebi.ac.uk/pub/databases/spot/pgs/scores/PGS003471/ScoringFiles/PGS003471.txt.gz	2023-03-24	PGS obtained from the Catalog should be cited appropriately, and used in accordance with any licensing restrictions set by the authors. See EBI Terms of Use (https://www.ebi.ac.uk/about/terms-of-use/) for additional details.	845478
PGS003472	LDPred2_HrRt	Heart rate	heart rate	EFO_0004326	LDpred2	INFO score>0.8, MAF >=0.01	GRCh38	776860	0	beta	PGP000456	36174398	10.1016/j.ebiom.2022.104288	TRUE	European:92.9|South Asian:7.1		Hispanic or Latin American:100	https://ftp.ebi.ac.uk/pub/databases/spot/pgs/scores/PGS003472/ScoringFiles/PGS003472.txt.gz	2023-03-24	PGS obtained from the Catalog should be cited appropriately, and used in accordance with any licensing restrictions set by the authors. See EBI Terms of Use (https://www.ebi.ac.uk/about/terms-of-use/) for additional details.	773772
PGS003473	LDPred2_Insomnia	Insomnia	insomnia measurement	EFO_0007876	LDpred2	INFO score>0.8, MAF >=0.01	GRCh38	850033	0	beta	PGP000456	36174398	10.1016/j.ebiom.2022.104288	TRUE	European:100		Hispanic or Latin American:100	https://ftp.ebi.ac.uk/pub/databases/spot/pgs/scores/PGS003473/ScoringFiles/PGS003473.txt.gz	2023-03-24	PGS obtained from the Catalog should be cited appropriately, and used in accordance with any licensing restrictions set by the authors. See EBI Terms of Use (https://www.ebi.ac.uk/about/terms-of-use/) for additional details.	846503
PGS003474	LDPred2_LDL	LDL levels	low density lipoprotein cholesterol measurement	EFO_0004611	LDpred2	INFO score>0.8, MAF >=0.01	GRCh38	842513	0	beta	PGP000456	36174398	10.1016/j.ebiom.2022.104288	TRUE	European:72.4|African:19.3|Hispanic or Latin American:8.3		Hispanic or Latin American:100	https://ftp.ebi.ac.uk/pub/databases/spot/pgs/scores/PGS003474/ScoringFiles/PGS003474.txt.gz	2023-03-24	PGS obtained from the Catalog should be cited appropriately, and used in accordance with any licensing restrictions set by the authors. See EBI Terms of Use (https://www.ebi.ac.uk/about/terms-of-use/) for additional details.	838620
PGS003475	LDPred2_LYM	Lymphocyte count	lymphocyte count	EFO_0004587	LDpred2	INFO score>0.8, MAF >=0.01	GRCh38	859875	0	beta	PGP000456	36174398	10.1016/j.ebiom.2022.104288	TRUE	Multi-ancestry (including European):100		Hispanic or Latin American:100	https://ftp.ebi.ac.uk/pub/databases/spot/pgs/scores/PGS003475/ScoringFiles/PGS003475.txt.gz	2023-03-24	PGS obtained from the Catalog should be cited appropriately, and used in accordance with any licensing restrictions set by the authors. See EBI Terms of Use (https://www.ebi.ac.uk/about/terms-of-use/) for additional details.	856098
PGS003476	LDPred2_MAP	Mean arterial pressure	mean arterial pressure	EFO_0006340	LDpred2	INFO score>0.8, MAF >=0.01	GRCh38	739104	0	beta	PGP000456	36174398	10.1016/j.ebiom.2022.104288	TRUE	East Asian:100		Hispanic or Latin American:100	https://ftp.ebi.ac.uk/pub/databases/spot/pgs/scores/PGS003476/ScoringFiles/PGS003476.txt.gz	2023-03-24	PGS obtained from the Catalog should be cited appropriately, and used in accordance with any licensing restrictions set by the authors. See EBI Terms of Use (https://www.ebi.ac.uk/about/terms-of-use/) for additional details.	736304
PGS003477	LDPred2_PP	Pulse pressure	pulse pressure measurement	EFO_0005763	LDpred2	INFO score>0.8, MAF >=0.01	GRCh38	847747	0	beta	PGP000456	36174398	10.1016/j.ebiom.2022.104288	TRUE	European:100		Hispanic or Latin American:100	https://ftp.ebi.ac.uk/pub/databases/spot/pgs/scores/PGS003477/ScoringFiles/PGS003477.txt.gz	2023-03-24	PGS obtained from the Catalog should be cited appropriately, and used in accordance with any licensing restrictions set by the authors. See EBI Terms of Use (https://www.ebi.ac.uk/about/terms-of-use/) for additional details.	844310
PGS003478	LDPred2_RBC	Red blood cell count	erythrocyte count	EFO_0004305	LDpred2	INFO score>0.8, MAF >=0.01	GRCh38	860281	0	beta	PGP000456	36174398	10.1016/j.ebiom.2022.104288	TRUE	Multi-ancestry (including European):100		Hispanic or Latin American:100	https://ftp.ebi.ac.uk/pub/databases/spot/pgs/scores/PGS003478/ScoringFiles/PGS003478.txt.gz	2023-03-24	PGS obtained from the Catalog should be cited appropriately, and used in accordance with any licensing restrictions set by the authors. See EBI Terms of Use (https://www.ebi.ac.uk/about/terms-of-use/) for additional details.	856487
PGS003479	LDPred2_SleepApnea	Obstructive sleep apnea	obstructive sleep apnea	EFO_0003918	LDpred2	INFO score>0.8, MAF >=0.01	GRCh38	836839	0	beta	PGP000456	36174398	10.1016/j.ebiom.2022.104288	TRUE	European:100		Hispanic or Latin American:100	https://ftp.ebi.ac.uk/pub/databases/spot/pgs/scores/PGS003479/ScoringFiles/PGS003479.txt.gz	2023-03-24	PGS obtained from the Catalog should be cited appropriately, and used in accordance with any licensing restrictions set by the authors. See EBI Terms of Use (https://www.ebi.ac.uk/about/terms-of-use/) for additional details.	833821
PGS003480	LDPred2_SleepDuration	Sleep duration	sleep duration	EFO_0005271	LDpred2	INFO score>0.8, MAF >=0.01	GRCh38	850154	0	beta	PGP000456	36174398	10.1016/j.ebiom.2022.104288	TRUE	European:100		Hispanic or Latin American:100	https://ftp.ebi.ac.uk/pub/databases/spot/pgs/scores/PGS003480/ScoringFiles/PGS003480.txt.gz	2023-03-24	PGS obtained from the Catalog should be cited appropriately, and used in accordance with any licensing restrictions set by the authors. See EBI Terms of Use (https://www.ebi.ac.uk/about/terms-of-use/) for additional details.	846594
PGS003481	LDPred2_TC	Total cholesterol	total cholesterol measurement	EFO_0004574	LDpred2	INFO score>0.8, MAF >=0.01	GRCh38	842513	0	beta	PGP000456	36174398	10.1016/j.ebiom.2022.104288	TRUE	European:72.4|African:19.3|Hispanic or Latin American:8.3		Hispanic or Latin American:100	https://ftp.ebi.ac.uk/pub/databases/spot/pgs/scores/PGS003481/ScoringFiles/PGS003481.txt.gz	2023-03-24	PGS obtained from the Catalog should be cited appropriately, and used in accordance with any licensing restrictions set by the authors. See EBI Terms of Use (https://www.ebi.ac.uk/about/terms-of-use/) for additional details.	838620
PGS003482	LDPred2_TG	Triglycerides	triglyceride measurement	EFO_0004530	LDpred2	INFO score>0.8, MAF >=0.01	GRCh38	842513	0	beta	PGP000456	36174398	10.1016/j.ebiom.2022.104288	TRUE	European:72.4|African:19.3|Hispanic or Latin American:8.3		Hispanic or Latin American:100	https://ftp.ebi.ac.uk/pub/databases/spot/pgs/scores/PGS003482/ScoringFiles/PGS003482.txt.gz	2023-03-24	PGS obtained from the Catalog should be cited appropriately, and used in accordance with any licensing restrictions set by the authors. See EBI Terms of Use (https://www.ebi.ac.uk/about/terms-of-use/) for additional details.	838620
PGS003483	LDPred2_WBC	White blood cell count	leukocyte count	EFO_0004308	LDpred2	INFO score>0.8, MAF >=0.01	GRCh38	860306	0	beta	PGP000456	36174398	10.1016/j.ebiom.2022.104288	TRUE	Multi-ancestry (including European):100		Hispanic or Latin American:100	https://ftp.ebi.ac.uk/pub/databases/spot/pgs/scores/PGS003483/ScoringFiles/PGS003483.txt.gz	2023-03-24	PGS obtained from the Catalog should be cited appropriately, and used in accordance with any licensing restrictions set by the authors. See EBI Terms of Use (https://www.ebi.ac.uk/about/terms-of-use/) for additional details.	856513
PGS003484	LDPred2_WHR	Waist-hip ratio	waist-hip ratio	EFO_0004343	LDpred2	INFO score>0.8, MAF >=0.01	GRCh38	855882	0	beta	PGP000456	36174398	10.1016/j.ebiom.2022.104288	TRUE	European:100		Hispanic or Latin American:100	https://ftp.ebi.ac.uk/pub/databases/spot/pgs/scores/PGS003484/ScoringFiles/PGS003484.txt.gz	2023-03-24	PGS obtained from the Catalog should be cited appropriately, and used in accordance with any licensing restrictions set by the authors. See EBI Terms of Use (https://www.ebi.ac.uk/about/terms-of-use/) for additional details.	852222
PGS003485	LDPred2_WHRadjBMI	BMI-adjusted waist-hip ratio	BMI-adjusted waist-hip ratio	EFO_0007788	LDpred2	INFO score>0.8, MAF >=0.01	GRCh38	785126	0	beta	PGP000456	36174398	10.1016/j.ebiom.2022.104288	TRUE	European:100		Hispanic or Latin American:100	https://ftp.ebi.ac.uk/pub/databases/spot/pgs/scores/PGS003485/ScoringFiles/PGS003485.txt.gz	2023-03-24	PGS obtained from the Catalog should be cited appropriately, and used in accordance with any licensing restrictions set by the authors. See EBI Terms of Use (https://www.ebi.ac.uk/about/terms-of-use/) for additional details.	781971
PGS003486	PRS_AE	Atopic eczema	atopic eczema	EFO_0000274	Genome-wide significant SNPs		hg19	71	0	beta	PGP000451	36804406	10.1016/j.jid.2023.01.021	TRUE	European:100		European:100	https://ftp.ebi.ac.uk/pub/databases/spot/pgs/scores/PGS003486/ScoringFiles/PGS003486.txt.gz	2023-04-12	PGS obtained from the Catalog should be cited appropriately, and used in accordance with any licensing restrictions set by the authors. See EBI Terms of Use (https://www.ebi.ac.uk/about/terms-of-use/) for additional details.	55
PGS003487	PRS_IL4	General atopic disease (IL-4 related variants)	allergic disease	MONDO_0005271	Genome-wide significant SNPs	r2<0.2, SNPS implicated in the IL-4/13 pathway	hg19	25	0	beta	PGP000451	36804406	10.1016/j.jid.2023.01.021	TRUE	European:100		European:100	https://ftp.ebi.ac.uk/pub/databases/spot/pgs/scores/PGS003487/ScoringFiles/PGS003487.txt.gz	2023-04-12	PGS obtained from the Catalog should be cited appropriately, and used in accordance with any licensing restrictions set by the authors. See EBI Terms of Use (https://www.ebi.ac.uk/about/terms-of-use/) for additional details.	24
PGS003488	PRS_IL12	General atopic disease (IL-12 related variants)	allergic disease	MONDO_0005271	Genome-wide significant SNPs	r2<0.2, SNPS implicated in the IL-12 pathway	hg19	10	0	beta	PGP000451	36804406	10.1016/j.jid.2023.01.021	TRUE	European:100		European:100	https://ftp.ebi.ac.uk/pub/databases/spot/pgs/scores/PGS003488/ScoringFiles/PGS003488.txt.gz	2023-04-12	PGS obtained from the Catalog should be cited appropriately, and used in accordance with any licensing restrictions set by the authors. See EBI Terms of Use (https://www.ebi.ac.uk/about/terms-of-use/) for additional details.	10
PGS003489	PRS_IL17	General atopic disease (IL-17 related variants)	allergic disease	MONDO_0005271	Genome-wide significant SNPs	r2<0.2, SNPS implicated in the IL-17/23 pathway	hg19	18	0	beta	PGP000451	36804406	10.1016/j.jid.2023.01.021	TRUE	European:100		European:100	https://ftp.ebi.ac.uk/pub/databases/spot/pgs/scores/PGS003489/ScoringFiles/PGS003489.txt.gz	2023-04-12	PGS obtained from the Catalog should be cited appropriately, and used in accordance with any licensing restrictions set by the authors. See EBI Terms of Use (https://www.ebi.ac.uk/about/terms-of-use/) for additional details.	17
PGS003490	cont-decay-ankle_spacing	Ankle spacing width	body weights and measures	EFO_0004324	LDpred2-auto	vec_p_init = seq_log(1e-4, 0.9, length.out = 10), burn_in = 100, num_iter = 500, report_step = 5	GRCh37	979739	0	beta	PGP000457	NA	10.1101/2022.09.28.509988	TRUE		European:100	European:44.4|African:22.2|East Asian:11.1|Greater Middle Eastern:11.1|South Asian:11.1	https://ftp.ebi.ac.uk/pub/databases/spot/pgs/scores/PGS003490/ScoringFiles/PGS003490.txt.gz	2023-04-12	PGS obtained from the Catalog should be cited appropriately, and used in accordance with any licensing restrictions set by the authors. See EBI Terms of Use (https://www.ebi.ac.uk/about/terms-of-use/) for additional details.	977357
PGS003491	cont-decay-apoA	Apolipoprotein A	apolipoprotein A-IV measurement	EFO_0007848	LDpred2-auto	vec_p_init = seq_log(1e-4, 0.9, length.out = 10), burn_in = 100, num_iter = 500, report_step = 5	GRCh37	979739	0	beta	PGP000457	NA	10.1101/2022.09.28.509988	TRUE		European:100	European:44.4|African:22.2|East Asian:11.1|Greater Middle Eastern:11.1|South Asian:11.1	https://ftp.ebi.ac.uk/pub/databases/spot/pgs/scores/PGS003491/ScoringFiles/PGS003491.txt.gz	2023-04-12	PGS obtained from the Catalog should be cited appropriately, and used in accordance with any licensing restrictions set by the authors. See EBI Terms of Use (https://www.ebi.ac.uk/about/terms-of-use/) for additional details.	977357
PGS003492	cont-decay-apoB	Apolipoprotein B	apolipoprotein B measurement	EFO_0004615	LDpred2-auto	vec_p_init = seq_log(1e-4, 0.9, length.out = 10), burn_in = 100, num_iter = 500, report_step = 5	GRCh37	979739	0	beta	PGP000457	NA	10.1101/2022.09.28.509988	TRUE		European:100	European:44.4|African:22.2|East Asian:11.1|Greater Middle Eastern:11.1|South Asian:11.1	https://ftp.ebi.ac.uk/pub/databases/spot/pgs/scores/PGS003492/ScoringFiles/PGS003492.txt.gz	2023-04-12	PGS obtained from the Catalog should be cited appropriately, and used in accordance with any licensing restrictions set by the authors. See EBI Terms of Use (https://www.ebi.ac.uk/about/terms-of-use/) for additional details.	977357
PGS003493	cont-decay-avMSE	avMSE	visual acuity measurement	EFO_0008385	LDpred2-auto	vec_p_init = seq_log(1e-4, 0.9, length.out = 10), burn_in = 100, num_iter = 500, report_step = 5	GRCh37	979739	0	beta	PGP000457	NA	10.1101/2022.09.28.509988	TRUE		European:100	European:44.4|African:22.2|East Asian:11.1|Greater Middle Eastern:11.1|South Asian:11.1	https://ftp.ebi.ac.uk/pub/databases/spot/pgs/scores/PGS003493/ScoringFiles/PGS003493.txt.gz	2023-04-12	PGS obtained from the Catalog should be cited appropriately, and used in accordance with any licensing restrictions set by the authors. See EBI Terms of Use (https://www.ebi.ac.uk/about/terms-of-use/) for additional details.	977357
PGS003494	cont-decay-birth_weight	Birth weight	birth weight	EFO_0004344	LDpred2-auto	vec_p_init = seq_log(1e-4, 0.9, length.out = 10), burn_in = 100, num_iter = 500, report_step = 5	GRCh37	979739	0	beta	PGP000457	NA	10.1101/2022.09.28.509988	TRUE		European:100	European:44.4|African:22.2|East Asian:11.1|Greater Middle Eastern:11.1|South Asian:11.1	https://ftp.ebi.ac.uk/pub/databases/spot/pgs/scores/PGS003494/ScoringFiles/PGS003494.txt.gz	2023-04-12	PGS obtained from the Catalog should be cited appropriately, and used in accordance with any licensing restrictions set by the authors. See EBI Terms of Use (https://www.ebi.ac.uk/about/terms-of-use/) for additional details.	977357
PGS003495	cont-decay-cholesterol	Cholesterol	total cholesterol measurement	EFO_0004574	LDpred2-auto	vec_p_init = seq_log(1e-4, 0.9, length.out = 10), burn_in = 100, num_iter = 500, report_step = 5	GRCh37	979739	0	beta	PGP000457	NA	10.1101/2022.09.28.509988	TRUE		European:100	European:44.4|African:22.2|East Asian:11.1|Greater Middle Eastern:11.1|South Asian:11.1	https://ftp.ebi.ac.uk/pub/databases/spot/pgs/scores/PGS003495/ScoringFiles/PGS003495.txt.gz	2023-04-12	PGS obtained from the Catalog should be cited appropriately, and used in accordance with any licensing restrictions set by the authors. See EBI Terms of Use (https://www.ebi.ac.uk/about/terms-of-use/) for additional details.	977357
PGS003496	cont-decay-darker_hair0	Hair color (natural, before greying)	hair colour measurement	EFO_0007822	LDpred2-auto	vec_p_init = seq_log(1e-4, 0.9, length.out = 10), burn_in = 100, num_iter = 500, report_step = 5	GRCh37	979739	0	beta	PGP000457	NA	10.1101/2022.09.28.509988	TRUE		European:100	European:44.4|African:22.2|East Asian:11.1|Greater Middle Eastern:11.1|South Asian:11.1	https://ftp.ebi.ac.uk/pub/databases/spot/pgs/scores/PGS003496/ScoringFiles/PGS003496.txt.gz	2023-04-12	PGS obtained from the Catalog should be cited appropriately, and used in accordance with any licensing restrictions set by the authors. See EBI Terms of Use (https://www.ebi.ac.uk/about/terms-of-use/) for additional details.	977357
PGS003497	cont-decay-depressed_for_1w	Ever depressed for a whole week	depressive episode measurement	EFO_0007704	LDpred2-auto	vec_p_init = seq_log(1e-4, 0.9, length.out = 10), burn_in = 100, num_iter = 500, report_step = 5	GRCh37	979739	0	beta	PGP000457	NA	10.1101/2022.09.28.509988	TRUE		European:100	European:44.4|African:22.2|East Asian:11.1|Greater Middle Eastern:11.1|South Asian:11.1	https://ftp.ebi.ac.uk/pub/databases/spot/pgs/scores/PGS003497/ScoringFiles/PGS003497.txt.gz	2023-04-12	PGS obtained from the Catalog should be cited appropriately, and used in accordance with any licensing restrictions set by the authors. See EBI Terms of Use (https://www.ebi.ac.uk/about/terms-of-use/) for additional details.	977357
PGS003498	cont-decay-diastolic_BP	Diastolic blood pressure, automated reading	diastolic blood pressure	EFO_0006336	LDpred2-auto	vec_p_init = seq_log(1e-4, 0.9, length.out = 10), burn_in = 100, num_iter = 500, report_step = 5	GRCh37	979739	0	beta	PGP000457	NA	10.1101/2022.09.28.509988	TRUE		European:100	European:44.4|African:22.2|East Asian:11.1|Greater Middle Eastern:11.1|South Asian:11.1	https://ftp.ebi.ac.uk/pub/databases/spot/pgs/scores/PGS003498/ScoringFiles/PGS003498.txt.gz	2023-04-12	PGS obtained from the Catalog should be cited appropriately, and used in accordance with any licensing restrictions set by the authors. See EBI Terms of Use (https://www.ebi.ac.uk/about/terms-of-use/) for additional details.	977357
PGS003499	cont-decay-ECG_PQ_interval	PQ interval	PR interval	EFO_0004462	LDpred2-auto	vec_p_init = seq_log(1e-4, 0.9, length.out = 10), burn_in = 100, num_iter = 500, report_step = 5	GRCh37	979739	0	beta	PGP000457	NA	10.1101/2022.09.28.509988	TRUE		European:100	European:44.4|African:22.2|East Asian:11.1|Greater Middle Eastern:11.1|South Asian:11.1	https://ftp.ebi.ac.uk/pub/databases/spot/pgs/scores/PGS003499/ScoringFiles/PGS003499.txt.gz	2023-04-12	PGS obtained from the Catalog should be cited appropriately, and used in accordance with any licensing restrictions set by the authors. See EBI Terms of Use (https://www.ebi.ac.uk/about/terms-of-use/) for additional details.	977357
PGS003500	cont-decay-ECG_QT_interval	QT interval	QT interval	EFO_0004682	LDpred2-auto	vec_p_init = seq_log(1e-4, 0.9, length.out = 10), burn_in = 100, num_iter = 500, report_step = 5	GRCh37	979739	0	beta	PGP000457	NA	10.1101/2022.09.28.509988	TRUE		European:100	European:44.4|African:22.2|East Asian:11.1|Greater Middle Eastern:11.1|South Asian:11.1	https://ftp.ebi.ac.uk/pub/databases/spot/pgs/scores/PGS003500/ScoringFiles/PGS003500.txt.gz	2023-04-12	PGS obtained from the Catalog should be cited appropriately, and used in accordance with any licensing restrictions set by the authors. See EBI Terms of Use (https://www.ebi.ac.uk/about/terms-of-use/) for additional details.	977357
PGS003501	cont-decay-ECG_QTC_interval	QTc interval	QT interval	EFO_0004682	LDpred2-auto	vec_p_init = seq_log(1e-4, 0.9, length.out = 10), burn_in = 100, num_iter = 500, report_step = 5	GRCh37	979739	0	beta	PGP000457	NA	10.1101/2022.09.28.509988	TRUE		European:100	European:44.4|African:22.2|East Asian:11.1|Greater Middle Eastern:11.1|South Asian:11.1	https://ftp.ebi.ac.uk/pub/databases/spot/pgs/scores/PGS003501/ScoringFiles/PGS003501.txt.gz	2023-04-12	PGS obtained from the Catalog should be cited appropriately, and used in accordance with any licensing restrictions set by the authors. See EBI Terms of Use (https://www.ebi.ac.uk/about/terms-of-use/) for additional details.	977357
PGS003502	cont-decay-erythrocyte	Red blood cell (erythrocyte) count	erythrocyte count	EFO_0004305	LDpred2-auto	vec_p_init = seq_log(1e-4, 0.9, length.out = 10), burn_in = 100, num_iter = 500, report_step = 5	GRCh37	979739	0	beta	PGP000457	NA	10.1101/2022.09.28.509988	TRUE		European:100	European:44.4|African:22.2|East Asian:11.1|Greater Middle Eastern:11.1|South Asian:11.1	https://ftp.ebi.ac.uk/pub/databases/spot/pgs/scores/PGS003502/ScoringFiles/PGS003502.txt.gz	2023-04-12	PGS obtained from the Catalog should be cited appropriately, and used in accordance with any licensing restrictions set by the authors. See EBI Terms of Use (https://www.ebi.ac.uk/about/terms-of-use/) for additional details.	977357
PGS003503	cont-decay-erythrocyte_width	Red blood cell (erythrocyte) distribution width	Red cell distribution width	EFO_0009188	LDpred2-auto	vec_p_init = seq_log(1e-4, 0.9, length.out = 10), burn_in = 100, num_iter = 500, report_step = 5	GRCh37	979739	0	beta	PGP000457	NA	10.1101/2022.09.28.509988	TRUE		European:100	European:44.4|African:22.2|East Asian:11.1|Greater Middle Eastern:11.1|South Asian:11.1	https://ftp.ebi.ac.uk/pub/databases/spot/pgs/scores/PGS003503/ScoringFiles/PGS003503.txt.gz	2023-04-12	PGS obtained from the Catalog should be cited appropriately, and used in accordance with any licensing restrictions set by the authors. See EBI Terms of Use (https://www.ebi.ac.uk/about/terms-of-use/) for additional details.	977357
PGS003504	cont-decay-ever_cannabis	Ever taken cannabis	Cannabis use	EFO_0007585	LDpred2-auto	vec_p_init = seq_log(1e-4, 0.9, length.out = 10), burn_in = 100, num_iter = 500, report_step = 5	GRCh37	979739	0	beta	PGP000457	NA	10.1101/2022.09.28.509988	TRUE		European:100	European:44.4|African:22.2|East Asian:11.1|Greater Middle Eastern:11.1|South Asian:11.1	https://ftp.ebi.ac.uk/pub/databases/spot/pgs/scores/PGS003504/ScoringFiles/PGS003504.txt.gz	2023-04-12	PGS obtained from the Catalog should be cited appropriately, and used in accordance with any licensing restrictions set by the authors. See EBI Terms of Use (https://www.ebi.ac.uk/about/terms-of-use/) for additional details.	977357
PGS003505	cont-decay-F_age_first_birth	Age at first live birth	age at first birth measurement	EFO_0009101	LDpred2-auto	vec_p_init = seq_log(1e-4, 0.9, length.out = 10), burn_in = 100, num_iter = 500, report_step = 5	GRCh37	979739	0	beta	PGP000457	NA	10.1101/2022.09.28.509988	TRUE		European:100	European:44.4|African:22.2|East Asian:11.1|Greater Middle Eastern:11.1|South Asian:11.1	https://ftp.ebi.ac.uk/pub/databases/spot/pgs/scores/PGS003505/ScoringFiles/PGS003505.txt.gz	2023-04-12	PGS obtained from the Catalog should be cited appropriately, and used in accordance with any licensing restrictions set by the authors. See EBI Terms of Use (https://www.ebi.ac.uk/about/terms-of-use/) for additional details.	977357
PGS003506	cont-decay-F_length_menstrual_cycle	Length of menstrual cycle	menstrual cycle measurement	EFO_0007786	LDpred2-auto	vec_p_init = seq_log(1e-4, 0.9, length.out = 10), burn_in = 100, num_iter = 500, report_step = 5	GRCh37	979739	0	beta	PGP000457	NA	10.1101/2022.09.28.509988	TRUE		European:100	European:44.4|African:22.2|East Asian:11.1|Greater Middle Eastern:11.1|South Asian:11.1	https://ftp.ebi.ac.uk/pub/databases/spot/pgs/scores/PGS003506/ScoringFiles/PGS003506.txt.gz	2023-04-12	PGS obtained from the Catalog should be cited appropriately, and used in accordance with any licensing restrictions set by the authors. See EBI Terms of Use (https://www.ebi.ac.uk/about/terms-of-use/) for additional details.	977357
PGS003507	cont-decay-F_log_testosterone	Testosterone (female only)	testosterone measurement	EFO_0004908	LDpred2-auto	vec_p_init = seq_log(1e-4, 0.9, length.out = 10), burn_in = 100, num_iter = 500, report_step = 5	GRCh37	979739	0	beta	PGP000457	NA	10.1101/2022.09.28.509988	TRUE		European:100	European:44.4|African:22.2|East Asian:11.1|Greater Middle Eastern:11.1|South Asian:11.1	https://ftp.ebi.ac.uk/pub/databases/spot/pgs/scores/PGS003507/ScoringFiles/PGS003507.txt.gz	2023-04-12	PGS obtained from the Catalog should be cited appropriately, and used in accordance with any licensing restrictions set by the authors. See EBI Terms of Use (https://www.ebi.ac.uk/about/terms-of-use/) for additional details.	977357
PGS003508	cont-decay-F_menarche	Age when periods started (menarche)	age at menarche	EFO_0004703	LDpred2-auto	vec_p_init = seq_log(1e-4, 0.9, length.out = 10), burn_in = 100, num_iter = 500, report_step = 5	GRCh37	979739	0	beta	PGP000457	NA	10.1101/2022.09.28.509988	TRUE		European:100	European:44.4|African:22.2|East Asian:11.1|Greater Middle Eastern:11.1|South Asian:11.1	https://ftp.ebi.ac.uk/pub/databases/spot/pgs/scores/PGS003508/ScoringFiles/PGS003508.txt.gz	2023-04-12	PGS obtained from the Catalog should be cited appropriately, and used in accordance with any licensing restrictions set by the authors. See EBI Terms of Use (https://www.ebi.ac.uk/about/terms-of-use/) for additional details.	977357
PGS003509	cont-decay-fat_perc	Body fat percentage	body fat percentage	EFO_0007800	LDpred2-auto	vec_p_init = seq_log(1e-4, 0.9, length.out = 10), burn_in = 100, num_iter = 500, report_step = 5	GRCh37	979739	0	beta	PGP000457	NA	10.1101/2022.09.28.509988	TRUE		European:100	European:44.4|African:22.2|East Asian:11.1|Greater Middle Eastern:11.1|South Asian:11.1	https://ftp.ebi.ac.uk/pub/databases/spot/pgs/scores/PGS003509/ScoringFiles/PGS003509.txt.gz	2023-04-12	PGS obtained from the Catalog should be cited appropriately, and used in accordance with any licensing restrictions set by the authors. See EBI Terms of Use (https://www.ebi.ac.uk/about/terms-of-use/) for additional details.	977357
PGS003510	cont-decay-fluid_intelligence	Fluid intelligence score	intelligence	EFO_0004337	LDpred2-auto	vec_p_init = seq_log(1e-4, 0.9, length.out = 10), burn_in = 100, num_iter = 500, report_step = 5	GRCh37	979739	0	beta	PGP000457	NA	10.1101/2022.09.28.509988	TRUE		European:100	European:44.4|African:22.2|East Asian:11.1|Greater Middle Eastern:11.1|South Asian:11.1	https://ftp.ebi.ac.uk/pub/databases/spot/pgs/scores/PGS003510/ScoringFiles/PGS003510.txt.gz	2023-04-12	PGS obtained from the Catalog should be cited appropriately, and used in accordance with any licensing restrictions set by the authors. See EBI Terms of Use (https://www.ebi.ac.uk/about/terms-of-use/) for additional details.	977357
PGS003511	cont-decay-haematocrit_perc	Haematocrit percentage	hematocrit	EFO_0004348	LDpred2-auto	vec_p_init = seq_log(1e-4, 0.9, length.out = 10), burn_in = 100, num_iter = 500, report_step = 5	GRCh37	979739	0	beta	PGP000457	NA	10.1101/2022.09.28.509988	TRUE		European:100	European:44.4|African:22.2|East Asian:11.1|Greater Middle Eastern:11.1|South Asian:11.1	https://ftp.ebi.ac.uk/pub/databases/spot/pgs/scores/PGS003511/ScoringFiles/PGS003511.txt.gz	2023-04-12	PGS obtained from the Catalog should be cited appropriately, and used in accordance with any licensing restrictions set by the authors. See EBI Terms of Use (https://www.ebi.ac.uk/about/terms-of-use/) for additional details.	977357
PGS003512	cont-decay-haemoglobin	Haemoglobin concentration	hemoglobin measurement	EFO_0004509	LDpred2-auto	vec_p_init = seq_log(1e-4, 0.9, length.out = 10), burn_in = 100, num_iter = 500, report_step = 5	GRCh37	979739	0	beta	PGP000457	NA	10.1101/2022.09.28.509988	TRUE		European:100	European:44.4|African:22.2|East Asian:11.1|Greater Middle Eastern:11.1|South Asian:11.1	https://ftp.ebi.ac.uk/pub/databases/spot/pgs/scores/PGS003512/ScoringFiles/PGS003512.txt.gz	2023-04-12	PGS obtained from the Catalog should be cited appropriately, and used in accordance with any licensing restrictions set by the authors. See EBI Terms of Use (https://www.ebi.ac.uk/about/terms-of-use/) for additional details.	977357
PGS003513	cont-decay-hand_grip_strength	Hand grip strength (mean of both)	grip strength measurement	EFO_0006941	LDpred2-auto	vec_p_init = seq_log(1e-4, 0.9, length.out = 10), burn_in = 100, num_iter = 500, report_step = 5	GRCh37	979739	0	beta	PGP000457	NA	10.1101/2022.09.28.509988	TRUE		European:100	European:44.4|African:22.2|East Asian:11.1|Greater Middle Eastern:11.1|South Asian:11.1	https://ftp.ebi.ac.uk/pub/databases/spot/pgs/scores/PGS003513/ScoringFiles/PGS003513.txt.gz	2023-04-12	PGS obtained from the Catalog should be cited appropriately, and used in accordance with any licensing restrictions set by the authors. See EBI Terms of Use (https://www.ebi.ac.uk/about/terms-of-use/) for additional details.	977357
PGS003514	cont-decay-height	Standing height	body height	EFO_0004339	LDpred2-auto	vec_p_init = seq_log(1e-4, 0.9, length.out = 10), burn_in = 100, num_iter = 500, report_step = 5	GRCh37	979739	0	beta	PGP000457	NA	10.1101/2022.09.28.509988	TRUE		European:100	European:44.4|African:22.2|East Asian:11.1|Greater Middle Eastern:11.1|South Asian:11.1	https://ftp.ebi.ac.uk/pub/databases/spot/pgs/scores/PGS003514/ScoringFiles/PGS003514.txt.gz	2023-04-12	PGS obtained from the Catalog should be cited appropriately, and used in accordance with any licensing restrictions set by the authors. See EBI Terms of Use (https://www.ebi.ac.uk/about/terms-of-use/) for additional details.	977357
PGS003515	cont-decay-immature_reticulocyte_frac	Immature reticulocyte fraction	reticulocyte measurement	EFO_0010700	LDpred2-auto	vec_p_init = seq_log(1e-4, 0.9, length.out = 10), burn_in = 100, num_iter = 500, report_step = 5	GRCh37	979739	0	beta	PGP000457	NA	10.1101/2022.09.28.509988	TRUE		European:100	European:44.4|African:22.2|East Asian:11.1|Greater Middle Eastern:11.1|South Asian:11.1	https://ftp.ebi.ac.uk/pub/databases/spot/pgs/scores/PGS003515/ScoringFiles/PGS003515.txt.gz	2023-04-12	PGS obtained from the Catalog should be cited appropriately, and used in accordance with any licensing restrictions set by the authors. See EBI Terms of Use (https://www.ebi.ac.uk/about/terms-of-use/) for additional details.	977357
PGS003516	cont-decay-income	Average total household income before tax	household income	EFO_0009695	LDpred2-auto	vec_p_init = seq_log(1e-4, 0.9, length.out = 10), burn_in = 100, num_iter = 500, report_step = 5	GRCh37	979739	0	beta	PGP000457	NA	10.1101/2022.09.28.509988	TRUE		European:100	European:44.4|African:22.2|East Asian:11.1|Greater Middle Eastern:11.1|South Asian:11.1	https://ftp.ebi.ac.uk/pub/databases/spot/pgs/scores/PGS003516/ScoringFiles/PGS003516.txt.gz	2023-04-12	PGS obtained from the Catalog should be cited appropriately, and used in accordance with any licensing restrictions set by the authors. See EBI Terms of Use (https://www.ebi.ac.uk/about/terms-of-use/) for additional details.	977357
PGS003517	cont-decay-LDL	LDL direct	low density lipoprotein cholesterol measurement	EFO_0004611	LDpred2-auto	vec_p_init = seq_log(1e-4, 0.9, length.out = 10), burn_in = 100, num_iter = 500, report_step = 5	GRCh37	979739	0	beta	PGP000457	NA	10.1101/2022.09.28.509988	TRUE		European:100	European:44.4|African:22.2|East Asian:11.1|Greater Middle Eastern:11.1|South Asian:11.1	https://ftp.ebi.ac.uk/pub/databases/spot/pgs/scores/PGS003517/ScoringFiles/PGS003517.txt.gz	2023-04-12	PGS obtained from the Catalog should be cited appropriately, and used in accordance with any licensing restrictions set by the authors. See EBI Terms of Use (https://www.ebi.ac.uk/about/terms-of-use/) for additional details.	977357
PGS003518	cont-decay-less_happy	General happiness	wellbeing measurement	EFO_0007869	LDpred2-auto	vec_p_init = seq_log(1e-4, 0.9, length.out = 10), burn_in = 100, num_iter = 500, report_step = 5	GRCh37	979739	0	beta	PGP000457	NA	10.1101/2022.09.28.509988	TRUE		European:100	European:44.4|African:22.2|East Asian:11.1|Greater Middle Eastern:11.1|South Asian:11.1	https://ftp.ebi.ac.uk/pub/databases/spot/pgs/scores/PGS003518/ScoringFiles/PGS003518.txt.gz	2023-04-12	PGS obtained from the Catalog should be cited appropriately, and used in accordance with any licensing restrictions set by the authors. See EBI Terms of Use (https://www.ebi.ac.uk/about/terms-of-use/) for additional details.	977357
PGS003519	cont-decay-less_happy_with_health	General happiness with own health	health satisfaction measurement	EFO_0009724	LDpred2-auto	vec_p_init = seq_log(1e-4, 0.9, length.out = 10), burn_in = 100, num_iter = 500, report_step = 5	GRCh37	979739	0	beta	PGP000457	NA	10.1101/2022.09.28.509988	TRUE		European:100	European:44.4|African:22.2|East Asian:11.1|Greater Middle Eastern:11.1|South Asian:11.1	https://ftp.ebi.ac.uk/pub/databases/spot/pgs/scores/PGS003519/ScoringFiles/PGS003519.txt.gz	2023-04-12	PGS obtained from the Catalog should be cited appropriately, and used in accordance with any licensing restrictions set by the authors. See EBI Terms of Use (https://www.ebi.ac.uk/about/terms-of-use/) for additional details.	977357
PGS003520	cont-decay-log_age_first_sex	Age first had sexual intercourse	age at first sexual intercourse measurement	EFO_0009749	LDpred2-auto	vec_p_init = seq_log(1e-4, 0.9, length.out = 10), burn_in = 100, num_iter = 500, report_step = 5	GRCh37	979739	0	beta	PGP000457	NA	10.1101/2022.09.28.509988	TRUE		European:100	European:44.4|African:22.2|East Asian:11.1|Greater Middle Eastern:11.1|South Asian:11.1	https://ftp.ebi.ac.uk/pub/databases/spot/pgs/scores/PGS003520/ScoringFiles/PGS003520.txt.gz	2023-04-12	PGS obtained from the Catalog should be cited appropriately, and used in accordance with any licensing restrictions set by the authors. See EBI Terms of Use (https://www.ebi.ac.uk/about/terms-of-use/) for additional details.	977357
PGS003521	cont-decay-log_ALP	Alkaline phosphatase	alkaline phosphatase measurement	EFO_0004533	LDpred2-auto	vec_p_init = seq_log(1e-4, 0.9, length.out = 10), burn_in = 100, num_iter = 500, report_step = 5	GRCh37	979739	0	beta	PGP000457	NA	10.1101/2022.09.28.509988	TRUE		European:100	European:44.4|African:22.2|East Asian:11.1|Greater Middle Eastern:11.1|South Asian:11.1	https://ftp.ebi.ac.uk/pub/databases/spot/pgs/scores/PGS003521/ScoringFiles/PGS003521.txt.gz	2023-04-12	PGS obtained from the Catalog should be cited appropriately, and used in accordance with any licensing restrictions set by the authors. See EBI Terms of Use (https://www.ebi.ac.uk/about/terms-of-use/) for additional details.	977357
PGS003522	cont-decay-log_ALT	Alanine aminotransferase	serum alanine aminotransferase measurement	EFO_0004735	LDpred2-auto	vec_p_init = seq_log(1e-4, 0.9, length.out = 10), burn_in = 100, num_iter = 500, report_step = 5	GRCh37	979739	0	beta	PGP000457	NA	10.1101/2022.09.28.509988	TRUE		European:100	European:44.4|African:22.2|East Asian:11.1|Greater Middle Eastern:11.1|South Asian:11.1	https://ftp.ebi.ac.uk/pub/databases/spot/pgs/scores/PGS003522/ScoringFiles/PGS003522.txt.gz	2023-04-12	PGS obtained from the Catalog should be cited appropriately, and used in accordance with any licensing restrictions set by the authors. See EBI Terms of Use (https://www.ebi.ac.uk/about/terms-of-use/) for additional details.	977357
PGS003523	cont-decay-log_AST	Aspartate aminotransferase level	aspartate aminotransferase measurement	EFO_0004736	LDpred2-auto	vec_p_init = seq_log(1e-4, 0.9, length.out = 10), burn_in = 100, num_iter = 500, report_step = 5	GRCh37	979739	0	beta	PGP000457	NA	10.1101/2022.09.28.509988	TRUE		European:100	European:44.4|African:22.2|East Asian:11.1|Greater Middle Eastern:11.1|South Asian:11.1	https://ftp.ebi.ac.uk/pub/databases/spot/pgs/scores/PGS003523/ScoringFiles/PGS003523.txt.gz	2023-04-12	PGS obtained from the Catalog should be cited appropriately, and used in accordance with any licensing restrictions set by the authors. See EBI Terms of Use (https://www.ebi.ac.uk/about/terms-of-use/) for additional details.	977357
PGS003524	cont-decay-log_bilirubin	Total bilirubin	bilirubin measurement	EFO_0004570	LDpred2-auto	vec_p_init = seq_log(1e-4, 0.9, length.out = 10), burn_in = 100, num_iter = 500, report_step = 5	GRCh37	979739	0	beta	PGP000457	NA	10.1101/2022.09.28.509988	TRUE		European:100	European:44.4|African:22.2|East Asian:11.1|Greater Middle Eastern:11.1|South Asian:11.1	https://ftp.ebi.ac.uk/pub/databases/spot/pgs/scores/PGS003524/ScoringFiles/PGS003524.txt.gz	2023-04-12	PGS obtained from the Catalog should be cited appropriately, and used in accordance with any licensing restrictions set by the authors. See EBI Terms of Use (https://www.ebi.ac.uk/about/terms-of-use/) for additional details.	977357
PGS003525	cont-decay-log_BMI	Body mass index (BMI)	body mass index	EFO_0004340	LDpred2-auto	vec_p_init = seq_log(1e-4, 0.9, length.out = 10), burn_in = 100, num_iter = 500, report_step = 5	GRCh37	979739	0	beta	PGP000457	NA	10.1101/2022.09.28.509988	TRUE		European:100	European:44.4|African:22.2|East Asian:11.1|Greater Middle Eastern:11.1|South Asian:11.1	https://ftp.ebi.ac.uk/pub/databases/spot/pgs/scores/PGS003525/ScoringFiles/PGS003525.txt.gz	2023-04-12	PGS obtained from the Catalog should be cited appropriately, and used in accordance with any licensing restrictions set by the authors. See EBI Terms of Use (https://www.ebi.ac.uk/about/terms-of-use/) for additional details.	977357
PGS003526	cont-decay-log_creatinine	Creatinine	creatinine measurement	EFO_0004518	LDpred2-auto	vec_p_init = seq_log(1e-4, 0.9, length.out = 10), burn_in = 100, num_iter = 500, report_step = 5	GRCh37	979739	0	beta	PGP000457	NA	10.1101/2022.09.28.509988	TRUE		European:100	European:44.4|African:22.2|East Asian:11.1|Greater Middle Eastern:11.1|South Asian:11.1	https://ftp.ebi.ac.uk/pub/databases/spot/pgs/scores/PGS003526/ScoringFiles/PGS003526.txt.gz	2023-04-12	PGS obtained from the Catalog should be cited appropriately, and used in accordance with any licensing restrictions set by the authors. See EBI Terms of Use (https://www.ebi.ac.uk/about/terms-of-use/) for additional details.	977357
PGS003527	cont-decay-log_CRP	C-reactive protein	C-reactive protein measurement	EFO_0004458	LDpred2-auto	vec_p_init = seq_log(1e-4, 0.9, length.out = 10), burn_in = 100, num_iter = 500, report_step = 5	GRCh37	979739	0	beta	PGP000457	NA	10.1101/2022.09.28.509988	TRUE		European:100	European:44.4|African:22.2|East Asian:11.1|Greater Middle Eastern:11.1|South Asian:11.1	https://ftp.ebi.ac.uk/pub/databases/spot/pgs/scores/PGS003527/ScoringFiles/PGS003527.txt.gz	2023-04-12	PGS obtained from the Catalog should be cited appropriately, and used in accordance with any licensing restrictions set by the authors. See EBI Terms of Use (https://www.ebi.ac.uk/about/terms-of-use/) for additional details.	977357
PGS003528	cont-decay-log_cystatinC	Cystatin C	cystatin C measurement	EFO_0004617	LDpred2-auto	vec_p_init = seq_log(1e-4, 0.9, length.out = 10), burn_in = 100, num_iter = 500, report_step = 5	GRCh37	979739	0	beta	PGP000457	NA	10.1101/2022.09.28.509988	TRUE		European:100	European:44.4|African:22.2|East Asian:11.1|Greater Middle Eastern:11.1|South Asian:11.1	https://ftp.ebi.ac.uk/pub/databases/spot/pgs/scores/PGS003528/ScoringFiles/PGS003528.txt.gz	2023-04-12	PGS obtained from the Catalog should be cited appropriately, and used in accordance with any licensing restrictions set by the authors. See EBI Terms of Use (https://www.ebi.ac.uk/about/terms-of-use/) for additional details.	977357
PGS003529	cont-decay-log_ECG_QRS_duration	QRS duration	QRS duration	EFO_0005055	LDpred2-auto	vec_p_init = seq_log(1e-4, 0.9, length.out = 10), burn_in = 100, num_iter = 500, report_step = 5	GRCh37	979739	0	beta	PGP000457	NA	10.1101/2022.09.28.509988	TRUE		European:100	European:44.4|African:22.2|East Asian:11.1|Greater Middle Eastern:11.1|South Asian:11.1	https://ftp.ebi.ac.uk/pub/databases/spot/pgs/scores/PGS003529/ScoringFiles/PGS003529.txt.gz	2023-04-12	PGS obtained from the Catalog should be cited appropriately, and used in accordance with any licensing restrictions set by the authors. See EBI Terms of Use (https://www.ebi.ac.uk/about/terms-of-use/) for additional details.	977357
PGS003530	cont-decay-log_eosinophil_perc	Eosinophil percentage	eosinophil percentage of leukocytes	EFO_0007991	LDpred2-auto	vec_p_init = seq_log(1e-4, 0.9, length.out = 10), burn_in = 100, num_iter = 500, report_step = 5	GRCh37	979739	0	beta	PGP000457	NA	10.1101/2022.09.28.509988	TRUE		European:100	European:44.4|African:22.2|East Asian:11.1|Greater Middle Eastern:11.1|South Asian:11.1	https://ftp.ebi.ac.uk/pub/databases/spot/pgs/scores/PGS003530/ScoringFiles/PGS003530.txt.gz	2023-04-12	PGS obtained from the Catalog should be cited appropriately, and used in accordance with any licensing restrictions set by the authors. See EBI Terms of Use (https://www.ebi.ac.uk/about/terms-of-use/) for additional details.	977357
PGS003531	cont-decay-log_fat_free_mass	Whole body fat-free mass	lean body mass	EFO_0004995	LDpred2-auto	vec_p_init = seq_log(1e-4, 0.9, length.out = 10), burn_in = 100, num_iter = 500, report_step = 5	GRCh37	979739	0	beta	PGP000457	NA	10.1101/2022.09.28.509988	TRUE		European:100	European:44.4|African:22.2|East Asian:11.1|Greater Middle Eastern:11.1|South Asian:11.1	https://ftp.ebi.ac.uk/pub/databases/spot/pgs/scores/PGS003531/ScoringFiles/PGS003531.txt.gz	2023-04-12	PGS obtained from the Catalog should be cited appropriately, and used in accordance with any licensing restrictions set by the authors. See EBI Terms of Use (https://www.ebi.ac.uk/about/terms-of-use/) for additional details.	977357
PGS003532	cont-decay-log_fat_mass	Whole body fat mass	fat body mass	EFO_0005409	LDpred2-auto	vec_p_init = seq_log(1e-4, 0.9, length.out = 10), burn_in = 100, num_iter = 500, report_step = 5	GRCh37	979739	0	beta	PGP000457	NA	10.1101/2022.09.28.509988	TRUE		European:100	European:44.4|African:22.2|East Asian:11.1|Greater Middle Eastern:11.1|South Asian:11.1	https://ftp.ebi.ac.uk/pub/databases/spot/pgs/scores/PGS003532/ScoringFiles/PGS003532.txt.gz	2023-04-12	PGS obtained from the Catalog should be cited appropriately, and used in accordance with any licensing restrictions set by the authors. See EBI Terms of Use (https://www.ebi.ac.uk/about/terms-of-use/) for additional details.	977357
PGS003533	cont-decay-log_HbA1c	Glycated haemoglobin (HbA1c)	HbA1c measurement	EFO_0004541	LDpred2-auto	vec_p_init = seq_log(1e-4, 0.9, length.out = 10), burn_in = 100, num_iter = 500, report_step = 5	GRCh37	979739	0	beta	PGP000457	NA	10.1101/2022.09.28.509988	TRUE		European:100	European:44.4|African:22.2|East Asian:11.1|Greater Middle Eastern:11.1|South Asian:11.1	https://ftp.ebi.ac.uk/pub/databases/spot/pgs/scores/PGS003533/ScoringFiles/PGS003533.txt.gz	2023-04-12	PGS obtained from the Catalog should be cited appropriately, and used in accordance with any licensing restrictions set by the authors. See EBI Terms of Use (https://www.ebi.ac.uk/about/terms-of-use/) for additional details.	977357
PGS003534	cont-decay-log_HDL	HDL cholesterol	high density lipoprotein cholesterol measurement	EFO_0004612	LDpred2-auto	vec_p_init = seq_log(1e-4, 0.9, length.out = 10), burn_in = 100, num_iter = 500, report_step = 5	GRCh37	979739	0	beta	PGP000457	NA	10.1101/2022.09.28.509988	TRUE		European:100	European:44.4|African:22.2|East Asian:11.1|Greater Middle Eastern:11.1|South Asian:11.1	https://ftp.ebi.ac.uk/pub/databases/spot/pgs/scores/PGS003534/ScoringFiles/PGS003534.txt.gz	2023-04-12	PGS obtained from the Catalog should be cited appropriately, and used in accordance with any licensing restrictions set by the authors. See EBI Terms of Use (https://www.ebi.ac.uk/about/terms-of-use/) for additional details.	977357
PGS003535	cont-decay-log_heel_BMD	Heel bone mineral density (BMD)	heel bone mineral density	EFO_0009270	LDpred2-auto	vec_p_init = seq_log(1e-4, 0.9, length.out = 10), burn_in = 100, num_iter = 500, report_step = 5	GRCh37	979739	0	beta	PGP000457	NA	10.1101/2022.09.28.509988	TRUE		European:100	European:44.4|African:22.2|East Asian:11.1|Greater Middle Eastern:11.1|South Asian:11.1	https://ftp.ebi.ac.uk/pub/databases/spot/pgs/scores/PGS003535/ScoringFiles/PGS003535.txt.gz	2023-04-12	PGS obtained from the Catalog should be cited appropriately, and used in accordance with any licensing restrictions set by the authors. See EBI Terms of Use (https://www.ebi.ac.uk/about/terms-of-use/) for additional details.	977357
PGS003536	cont-decay-log_heel_BUA	Heel Broadband ultrasound attenuation, direct entry	bone quantitative ultrasound measurement	EFO_0004514	LDpred2-auto	vec_p_init = seq_log(1e-4, 0.9, length.out = 10), burn_in = 100, num_iter = 500, report_step = 5	GRCh37	979739	0	beta	PGP000457	NA	10.1101/2022.09.28.509988	TRUE		European:100	European:44.4|African:22.2|East Asian:11.1|Greater Middle Eastern:11.1|South Asian:11.1	https://ftp.ebi.ac.uk/pub/databases/spot/pgs/scores/PGS003536/ScoringFiles/PGS003536.txt.gz	2023-04-12	PGS obtained from the Catalog should be cited appropriately, and used in accordance with any licensing restrictions set by the authors. See EBI Terms of Use (https://www.ebi.ac.uk/about/terms-of-use/) for additional details.	977357
PGS003537	cont-decay-log_heel_SoS	Speed of sound through heel	velocity of sound measurement	EFO_0005654	LDpred2-auto	vec_p_init = seq_log(1e-4, 0.9, length.out = 10), burn_in = 100, num_iter = 500, report_step = 5	GRCh37	979739	0	beta	PGP000457	NA	10.1101/2022.09.28.509988	TRUE		European:100	European:44.4|African:22.2|East Asian:11.1|Greater Middle Eastern:11.1|South Asian:11.1	https://ftp.ebi.ac.uk/pub/databases/spot/pgs/scores/PGS003537/ScoringFiles/PGS003537.txt.gz	2023-04-12	PGS obtained from the Catalog should be cited appropriately, and used in accordance with any licensing restrictions set by the authors. See EBI Terms of Use (https://www.ebi.ac.uk/about/terms-of-use/) for additional details.	977357
PGS003538	cont-decay-log_hip_circ	Hip circumference	hip circumference	EFO_0005093	LDpred2-auto	vec_p_init = seq_log(1e-4, 0.9, length.out = 10), burn_in = 100, num_iter = 500, report_step = 5	GRCh37	979739	0	beta	PGP000457	NA	10.1101/2022.09.28.509988	TRUE		European:100	European:44.4|African:22.2|East Asian:11.1|Greater Middle Eastern:11.1|South Asian:11.1	https://ftp.ebi.ac.uk/pub/databases/spot/pgs/scores/PGS003538/ScoringFiles/PGS003538.txt.gz	2023-04-12	PGS obtained from the Catalog should be cited appropriately, and used in accordance with any licensing restrictions set by the authors. See EBI Terms of Use (https://www.ebi.ac.uk/about/terms-of-use/) for additional details.	977357
PGS003539	cont-decay-log_IGF1	IGF-1	IGF-1 measurement	EFO_0004627	LDpred2-auto	vec_p_init = seq_log(1e-4, 0.9, length.out = 10), burn_in = 100, num_iter = 500, report_step = 5	GRCh37	979739	0	beta	PGP000457	NA	10.1101/2022.09.28.509988	TRUE		European:100	European:44.4|African:22.2|East Asian:11.1|Greater Middle Eastern:11.1|South Asian:11.1	https://ftp.ebi.ac.uk/pub/databases/spot/pgs/scores/PGS003539/ScoringFiles/PGS003539.txt.gz	2023-04-12	PGS obtained from the Catalog should be cited appropriately, and used in accordance with any licensing restrictions set by the authors. See EBI Terms of Use (https://www.ebi.ac.uk/about/terms-of-use/) for additional details.	977357
PGS003540	cont-decay-log_impedance	Impedance of whole body	whole body water mass	EFO_0009805	LDpred2-auto	vec_p_init = seq_log(1e-4, 0.9, length.out = 10), burn_in = 100, num_iter = 500, report_step = 5	GRCh37	979739	0	beta	PGP000457	NA	10.1101/2022.09.28.509988	TRUE		European:100	European:44.4|African:22.2|East Asian:11.1|Greater Middle Eastern:11.1|South Asian:11.1	https://ftp.ebi.ac.uk/pub/databases/spot/pgs/scores/PGS003540/ScoringFiles/PGS003540.txt.gz	2023-04-12	PGS obtained from the Catalog should be cited appropriately, and used in accordance with any licensing restrictions set by the authors. See EBI Terms of Use (https://www.ebi.ac.uk/about/terms-of-use/) for additional details.	977357
PGS003541	cont-decay-log_leukocyte	White blood cell (leukocyte) count	leukocyte count	EFO_0004308	LDpred2-auto	vec_p_init = seq_log(1e-4, 0.9, length.out = 10), burn_in = 100, num_iter = 500, report_step = 5	GRCh37	979739	0	beta	PGP000457	NA	10.1101/2022.09.28.509988	TRUE		European:100	European:44.4|African:22.2|East Asian:11.1|Greater Middle Eastern:11.1|South Asian:11.1	https://ftp.ebi.ac.uk/pub/databases/spot/pgs/scores/PGS003541/ScoringFiles/PGS003541.txt.gz	2023-04-12	PGS obtained from the Catalog should be cited appropriately, and used in accordance with any licensing restrictions set by the authors. See EBI Terms of Use (https://www.ebi.ac.uk/about/terms-of-use/) for additional details.	977357
PGS003542	cont-decay-log_lipoA	Lipoprotein A	lipoprotein A measurement	EFO_0006925	LDpred2-auto	vec_p_init = seq_log(1e-4, 0.9, length.out = 10), burn_in = 100, num_iter = 500, report_step = 5	GRCh37	979739	0	beta	PGP000457	NA	10.1101/2022.09.28.509988	TRUE		European:100	European:44.4|African:22.2|East Asian:11.1|Greater Middle Eastern:11.1|South Asian:11.1	https://ftp.ebi.ac.uk/pub/databases/spot/pgs/scores/PGS003542/ScoringFiles/PGS003542.txt.gz	2023-04-12	PGS obtained from the Catalog should be cited appropriately, and used in accordance with any licensing restrictions set by the authors. See EBI Terms of Use (https://www.ebi.ac.uk/about/terms-of-use/) for additional details.	977357
PGS003543	cont-decay-log_log_gammaGT	Gamma-glutamyl transferase	serum gamma-glutamyl transferase measurement	EFO_0004532	LDpred2-auto	vec_p_init = seq_log(1e-4, 0.9, length.out = 10), burn_in = 100, num_iter = 500, report_step = 5	GRCh37	979739	0	beta	PGP000457	NA	10.1101/2022.09.28.509988	TRUE		European:100	European:44.4|African:22.2|East Asian:11.1|Greater Middle Eastern:11.1|South Asian:11.1	https://ftp.ebi.ac.uk/pub/databases/spot/pgs/scores/PGS003543/ScoringFiles/PGS003543.txt.gz	2023-04-12	PGS obtained from the Catalog should be cited appropriately, and used in accordance with any licensing restrictions set by the authors. See EBI Terms of Use (https://www.ebi.ac.uk/about/terms-of-use/) for additional details.	977357
PGS003544	cont-decay-log_monocyte	Monocyte count	monocyte count	EFO_0005091	LDpred2-auto	vec_p_init = seq_log(1e-4, 0.9, length.out = 10), burn_in = 100, num_iter = 500, report_step = 5	GRCh37	979739	0	beta	PGP000457	NA	10.1101/2022.09.28.509988	TRUE		European:100	European:44.4|African:22.2|East Asian:11.1|Greater Middle Eastern:11.1|South Asian:11.1	https://ftp.ebi.ac.uk/pub/databases/spot/pgs/scores/PGS003544/ScoringFiles/PGS003544.txt.gz	2023-04-12	PGS obtained from the Catalog should be cited appropriately, and used in accordance with any licensing restrictions set by the authors. See EBI Terms of Use (https://www.ebi.ac.uk/about/terms-of-use/) for additional details.	977357
PGS003545	cont-decay-log_neutrophil	Neutrophil count	neutrophil count	EFO_0004833	LDpred2-auto	vec_p_init = seq_log(1e-4, 0.9, length.out = 10), burn_in = 100, num_iter = 500, report_step = 5	GRCh37	979739	0	beta	PGP000457	NA	10.1101/2022.09.28.509988	TRUE		European:100	European:44.4|African:22.2|East Asian:11.1|Greater Middle Eastern:11.1|South Asian:11.1	https://ftp.ebi.ac.uk/pub/databases/spot/pgs/scores/PGS003545/ScoringFiles/PGS003545.txt.gz	2023-04-12	PGS obtained from the Catalog should be cited appropriately, and used in accordance with any licensing restrictions set by the authors. See EBI Terms of Use (https://www.ebi.ac.uk/about/terms-of-use/) for additional details.	977357
PGS003546	cont-decay-log_platelet	Platelet count	platelet count	EFO_0004309	LDpred2-auto	vec_p_init = seq_log(1e-4, 0.9, length.out = 10), burn_in = 100, num_iter = 500, report_step = 5	GRCh37	979739	0	beta	PGP000457	NA	10.1101/2022.09.28.509988	TRUE		European:100	European:44.4|African:22.2|East Asian:11.1|Greater Middle Eastern:11.1|South Asian:11.1	https://ftp.ebi.ac.uk/pub/databases/spot/pgs/scores/PGS003546/ScoringFiles/PGS003546.txt.gz	2023-04-12	PGS obtained from the Catalog should be cited appropriately, and used in accordance with any licensing restrictions set by the authors. See EBI Terms of Use (https://www.ebi.ac.uk/about/terms-of-use/) for additional details.	977357
PGS003547	cont-decay-log_platelet_crit	Platelet crit	platelet crit	EFO_0007985	LDpred2-auto	vec_p_init = seq_log(1e-4, 0.9, length.out = 10), burn_in = 100, num_iter = 500, report_step = 5	GRCh37	979739	0	beta	PGP000457	NA	10.1101/2022.09.28.509988	TRUE		European:100	European:44.4|African:22.2|East Asian:11.1|Greater Middle Eastern:11.1|South Asian:11.1	https://ftp.ebi.ac.uk/pub/databases/spot/pgs/scores/PGS003547/ScoringFiles/PGS003547.txt.gz	2023-04-12	PGS obtained from the Catalog should be cited appropriately, and used in accordance with any licensing restrictions set by the authors. See EBI Terms of Use (https://www.ebi.ac.uk/about/terms-of-use/) for additional details.	977357
PGS003548	cont-decay-log_platelet_volume	Mean platelet (thrombocyte) volume	mean platelet volume	EFO_0004584	LDpred2-auto	vec_p_init = seq_log(1e-4, 0.9, length.out = 10), burn_in = 100, num_iter = 500, report_step = 5	GRCh37	979739	0	beta	PGP000457	NA	10.1101/2022.09.28.509988	TRUE		European:100	European:44.4|African:22.2|East Asian:11.1|Greater Middle Eastern:11.1|South Asian:11.1	https://ftp.ebi.ac.uk/pub/databases/spot/pgs/scores/PGS003548/ScoringFiles/PGS003548.txt.gz	2023-04-12	PGS obtained from the Catalog should be cited appropriately, and used in accordance with any licensing restrictions set by the authors. See EBI Terms of Use (https://www.ebi.ac.uk/about/terms-of-use/) for additional details.	977357
PGS003549	cont-decay-log_platelet_width	Platelet distribution width	platelet component distribution width	EFO_0007984	LDpred2-auto	vec_p_init = seq_log(1e-4, 0.9, length.out = 10), burn_in = 100, num_iter = 500, report_step = 5	GRCh37	979739	0	beta	PGP000457	NA	10.1101/2022.09.28.509988	TRUE		European:100	European:44.4|African:22.2|East Asian:11.1|Greater Middle Eastern:11.1|South Asian:11.1	https://ftp.ebi.ac.uk/pub/databases/spot/pgs/scores/PGS003549/ScoringFiles/PGS003549.txt.gz	2023-04-12	PGS obtained from the Catalog should be cited appropriately, and used in accordance with any licensing restrictions set by the authors. See EBI Terms of Use (https://www.ebi.ac.uk/about/terms-of-use/) for additional details.	977357
PGS003550	cont-decay-log_pulse_rate	Pulse rate, automated reading	heart rate	EFO_0004326	LDpred2-auto	vec_p_init = seq_log(1e-4, 0.9, length.out = 10), burn_in = 100, num_iter = 500, report_step = 5	GRCh37	979739	0	beta	PGP000457	NA	10.1101/2022.09.28.509988	TRUE		European:100	European:44.4|African:22.2|East Asian:11.1|Greater Middle Eastern:11.1|South Asian:11.1	https://ftp.ebi.ac.uk/pub/databases/spot/pgs/scores/PGS003550/ScoringFiles/PGS003550.txt.gz	2023-04-12	PGS obtained from the Catalog should be cited appropriately, and used in accordance with any licensing restrictions set by the authors. See EBI Terms of Use (https://www.ebi.ac.uk/about/terms-of-use/) for additional details.	977357
PGS003551	cont-decay-log_reticulocyte	Reticulocyte count	reticulocyte count	EFO_0007986	LDpred2-auto	vec_p_init = seq_log(1e-4, 0.9, length.out = 10), burn_in = 100, num_iter = 500, report_step = 5	GRCh37	979739	0	beta	PGP000457	NA	10.1101/2022.09.28.509988	TRUE		European:100	European:44.4|African:22.2|East Asian:11.1|Greater Middle Eastern:11.1|South Asian:11.1	https://ftp.ebi.ac.uk/pub/databases/spot/pgs/scores/PGS003551/ScoringFiles/PGS003551.txt.gz	2023-04-12	PGS obtained from the Catalog should be cited appropriately, and used in accordance with any licensing restrictions set by the authors. See EBI Terms of Use (https://www.ebi.ac.uk/about/terms-of-use/) for additional details.	977357
PGS003552	cont-decay-log_SHBG	Sex hormone binding globulin (SHBG)	sex hormone-binding globulin measurement	EFO_0004696	LDpred2-auto	vec_p_init = seq_log(1e-4, 0.9, length.out = 10), burn_in = 100, num_iter = 500, report_step = 5	GRCh37	979739	0	beta	PGP000457	NA	10.1101/2022.09.28.509988	TRUE		European:100	European:44.4|African:22.2|East Asian:11.1|Greater Middle Eastern:11.1|South Asian:11.1	https://ftp.ebi.ac.uk/pub/databases/spot/pgs/scores/PGS003552/ScoringFiles/PGS003552.txt.gz	2023-04-12	PGS obtained from the Catalog should be cited appropriately, and used in accordance with any licensing restrictions set by the authors. See EBI Terms of Use (https://www.ebi.ac.uk/about/terms-of-use/) for additional details.	977357
PGS003553	cont-decay-log_urea	Urea	urea measurement	EFO_0011005	LDpred2-auto	vec_p_init = seq_log(1e-4, 0.9, length.out = 10), burn_in = 100, num_iter = 500, report_step = 5	GRCh37	979739	0	beta	PGP000457	NA	10.1101/2022.09.28.509988	TRUE		European:100	European:44.4|African:22.2|East Asian:11.1|Greater Middle Eastern:11.1|South Asian:11.1	https://ftp.ebi.ac.uk/pub/databases/spot/pgs/scores/PGS003553/ScoringFiles/PGS003553.txt.gz	2023-04-12	PGS obtained from the Catalog should be cited appropriately, and used in accordance with any licensing restrictions set by the authors. See EBI Terms of Use (https://www.ebi.ac.uk/about/terms-of-use/) for additional details.	977357
PGS003554	cont-decay-log_vitaminD	Vitamin D	vitamin D measurement	EFO_0004631	LDpred2-auto	vec_p_init = seq_log(1e-4, 0.9, length.out = 10), burn_in = 100, num_iter = 500, report_step = 5	GRCh37	979739	0	beta	PGP000457	NA	10.1101/2022.09.28.509988	TRUE		European:100	European:44.4|African:22.2|East Asian:11.1|Greater Middle Eastern:11.1|South Asian:11.1	https://ftp.ebi.ac.uk/pub/databases/spot/pgs/scores/PGS003554/ScoringFiles/PGS003554.txt.gz	2023-04-12	PGS obtained from the Catalog should be cited appropriately, and used in accordance with any licensing restrictions set by the authors. See EBI Terms of Use (https://www.ebi.ac.uk/about/terms-of-use/) for additional details.	977357
PGS003555	cont-decay-log_waist_circ	Waist circumference	waist circumference	EFO_0004342	LDpred2-auto	vec_p_init = seq_log(1e-4, 0.9, length.out = 10), burn_in = 100, num_iter = 500, report_step = 5	GRCh37	979739	0	beta	PGP000457	NA	10.1101/2022.09.28.509988	TRUE		European:100	European:44.4|African:22.2|East Asian:11.1|Greater Middle Eastern:11.1|South Asian:11.1	https://ftp.ebi.ac.uk/pub/databases/spot/pgs/scores/PGS003555/ScoringFiles/PGS003555.txt.gz	2023-04-12	PGS obtained from the Catalog should be cited appropriately, and used in accordance with any licensing restrictions set by the authors. See EBI Terms of Use (https://www.ebi.ac.uk/about/terms-of-use/) for additional details.	977357
PGS003556	cont-decay-log_water_mass	Whole body water mass	whole body water mass	EFO_0009805	LDpred2-auto	vec_p_init = seq_log(1e-4, 0.9, length.out = 10), burn_in = 100, num_iter = 500, report_step = 5	GRCh37	979739	0	beta	PGP000457	NA	10.1101/2022.09.28.509988	TRUE		European:100	European:44.4|African:22.2|East Asian:11.1|Greater Middle Eastern:11.1|South Asian:11.1	https://ftp.ebi.ac.uk/pub/databases/spot/pgs/scores/PGS003556/ScoringFiles/PGS003556.txt.gz	2023-04-12	PGS obtained from the Catalog should be cited appropriately, and used in accordance with any licensing restrictions set by the authors. See EBI Terms of Use (https://www.ebi.ac.uk/about/terms-of-use/) for additional details.	977357
PGS003557	cont-decay-lymphocyte_perc	Lymphocyte percentage	lymphocyte percentage of leukocytes	EFO_0007993	LDpred2-auto	vec_p_init = seq_log(1e-4, 0.9, length.out = 10), burn_in = 100, num_iter = 500, report_step = 5	GRCh37	979739	0	beta	PGP000457	NA	10.1101/2022.09.28.509988	TRUE		European:100	European:44.4|African:22.2|East Asian:11.1|Greater Middle Eastern:11.1|South Asian:11.1	https://ftp.ebi.ac.uk/pub/databases/spot/pgs/scores/PGS003557/ScoringFiles/PGS003557.txt.gz	2023-04-12	PGS obtained from the Catalog should be cited appropriately, and used in accordance with any licensing restrictions set by the authors. See EBI Terms of Use (https://www.ebi.ac.uk/about/terms-of-use/) for additional details.	977357
PGS003558	cont-decay-M_less_hair	Hair/balding pattern	balding measurement	EFO_0007825	LDpred2-auto	vec_p_init = seq_log(1e-4, 0.9, length.out = 10), burn_in = 100, num_iter = 500, report_step = 5	GRCh37	979739	0	beta	PGP000457	NA	10.1101/2022.09.28.509988	TRUE		European:100	European:44.4|African:22.2|East Asian:11.1|Greater Middle Eastern:11.1|South Asian:11.1	https://ftp.ebi.ac.uk/pub/databases/spot/pgs/scores/PGS003558/ScoringFiles/PGS003558.txt.gz	2023-04-12	PGS obtained from the Catalog should be cited appropriately, and used in accordance with any licensing restrictions set by the authors. See EBI Terms of Use (https://www.ebi.ac.uk/about/terms-of-use/) for additional details.	977357
PGS003559	cont-decay-M_log_testosterone	Testosterone (male only)	testosterone measurement	EFO_0004908	LDpred2-auto	vec_p_init = seq_log(1e-4, 0.9, length.out = 10), burn_in = 100, num_iter = 500, report_step = 5	GRCh37	979739	0	beta	PGP000457	NA	10.1101/2022.09.28.509988	TRUE		European:100	European:44.4|African:22.2|East Asian:11.1|Greater Middle Eastern:11.1|South Asian:11.1	https://ftp.ebi.ac.uk/pub/databases/spot/pgs/scores/PGS003559/ScoringFiles/PGS003559.txt.gz	2023-04-12	PGS obtained from the Catalog should be cited appropriately, and used in accordance with any licensing restrictions set by the authors. See EBI Terms of Use (https://www.ebi.ac.uk/about/terms-of-use/) for additional details.	977357
PGS003560	cont-decay-MCH	Mean corpuscular hemoglobin	mean corpuscular hemoglobin	EFO_0004527	LDpred2-auto	vec_p_init = seq_log(1e-4, 0.9, length.out = 10), burn_in = 100, num_iter = 500, report_step = 5	GRCh37	979739	0	beta	PGP000457	NA	10.1101/2022.09.28.509988	TRUE		European:100	European:44.4|African:22.2|East Asian:11.1|Greater Middle Eastern:11.1|South Asian:11.1	https://ftp.ebi.ac.uk/pub/databases/spot/pgs/scores/PGS003560/ScoringFiles/PGS003560.txt.gz	2023-04-12	PGS obtained from the Catalog should be cited appropriately, and used in accordance with any licensing restrictions set by the authors. See EBI Terms of Use (https://www.ebi.ac.uk/about/terms-of-use/) for additional details.	977357
PGS003561	cont-decay-MCV	Mean corpuscular volume	mean corpuscular volume	EFO_0004526	LDpred2-auto	vec_p_init = seq_log(1e-4, 0.9, length.out = 10), burn_in = 100, num_iter = 500, report_step = 5	GRCh37	979739	0	beta	PGP000457	NA	10.1101/2022.09.28.509988	TRUE		European:100	European:44.4|African:22.2|East Asian:11.1|Greater Middle Eastern:11.1|South Asian:11.1	https://ftp.ebi.ac.uk/pub/databases/spot/pgs/scores/PGS003561/ScoringFiles/PGS003561.txt.gz	2023-04-12	PGS obtained from the Catalog should be cited appropriately, and used in accordance with any licensing restrictions set by the authors. See EBI Terms of Use (https://www.ebi.ac.uk/about/terms-of-use/) for additional details.	977357
PGS003562	cont-decay-monocyte_perc	Monocyte percentage	monocyte percentage of leukocytes	EFO_0007989	LDpred2-auto	vec_p_init = seq_log(1e-4, 0.9, length.out = 10), burn_in = 100, num_iter = 500, report_step = 5	GRCh37	979739	0	beta	PGP000457	NA	10.1101/2022.09.28.509988	TRUE		European:100	European:44.4|African:22.2|East Asian:11.1|Greater Middle Eastern:11.1|South Asian:11.1	https://ftp.ebi.ac.uk/pub/databases/spot/pgs/scores/PGS003562/ScoringFiles/PGS003562.txt.gz	2023-04-12	PGS obtained from the Catalog should be cited appropriately, and used in accordance with any licensing restrictions set by the authors. See EBI Terms of Use (https://www.ebi.ac.uk/about/terms-of-use/) for additional details.	977357
PGS003563	cont-decay-more_evening	Morning/evening person (chronotype)	chronotype measurement	EFO_0008328	LDpred2-auto	vec_p_init = seq_log(1e-4, 0.9, length.out = 10), burn_in = 100, num_iter = 500, report_step = 5	GRCh37	979739	0	beta	PGP000457	NA	10.1101/2022.09.28.509988	TRUE		European:100	European:44.4|African:22.2|East Asian:11.1|Greater Middle Eastern:11.1|South Asian:11.1	https://ftp.ebi.ac.uk/pub/databases/spot/pgs/scores/PGS003563/ScoringFiles/PGS003563.txt.gz	2023-04-12	PGS obtained from the Catalog should be cited appropriately, and used in accordance with any licensing restrictions set by the authors. See EBI Terms of Use (https://www.ebi.ac.uk/about/terms-of-use/) for additional details.	977357
PGS003564	cont-decay-myopia	Myopia diagnosis	Myopia	HP_0000545	LDpred2-auto	vec_p_init = seq_log(1e-4, 0.9, length.out = 10), burn_in = 100, num_iter = 500, report_step = 5	GRCh37	979739	0	beta	PGP000457	NA	10.1101/2022.09.28.509988	TRUE		European:100	European:44.4|African:22.2|East Asian:11.1|Greater Middle Eastern:11.1|South Asian:11.1	https://ftp.ebi.ac.uk/pub/databases/spot/pgs/scores/PGS003564/ScoringFiles/PGS003564.txt.gz	2023-04-12	PGS obtained from the Catalog should be cited appropriately, and used in accordance with any licensing restrictions set by the authors. See EBI Terms of Use (https://www.ebi.ac.uk/about/terms-of-use/) for additional details.	977357
PGS003565	cont-decay-neuroticism	Neuroticism score	neuroticism measurement	EFO_0007660	LDpred2-auto	vec_p_init = seq_log(1e-4, 0.9, length.out = 10), burn_in = 100, num_iter = 500, report_step = 5	GRCh37	979739	0	beta	PGP000457	NA	10.1101/2022.09.28.509988	TRUE		European:100	European:44.4|African:22.2|East Asian:11.1|Greater Middle Eastern:11.1|South Asian:11.1	https://ftp.ebi.ac.uk/pub/databases/spot/pgs/scores/PGS003565/ScoringFiles/PGS003565.txt.gz	2023-04-12	PGS obtained from the Catalog should be cited appropriately, and used in accordance with any licensing restrictions set by the authors. See EBI Terms of Use (https://www.ebi.ac.uk/about/terms-of-use/) for additional details.	977357
PGS003566	cont-decay-neutrophil_perc	Neutrophil percentage	neutrophil percentage of leukocytes	EFO_0007990	LDpred2-auto	vec_p_init = seq_log(1e-4, 0.9, length.out = 10), burn_in = 100, num_iter = 500, report_step = 5	GRCh37	979739	0	beta	PGP000457	NA	10.1101/2022.09.28.509988	TRUE		European:100	European:44.4|African:22.2|East Asian:11.1|Greater Middle Eastern:11.1|South Asian:11.1	https://ftp.ebi.ac.uk/pub/databases/spot/pgs/scores/PGS003566/ScoringFiles/PGS003566.txt.gz	2023-04-12	PGS obtained from the Catalog should be cited appropriately, and used in accordance with any licensing restrictions set by the authors. See EBI Terms of Use (https://www.ebi.ac.uk/about/terms-of-use/) for additional details.	977357
PGS003567	cont-decay-reticulocyte_volume	Mean reticulocyte volume	mean reticulocyte volume	EFO_0010701	LDpred2-auto	vec_p_init = seq_log(1e-4, 0.9, length.out = 10), burn_in = 100, num_iter = 500, report_step = 5	GRCh37	979739	0	beta	PGP000457	NA	10.1101/2022.09.28.509988	TRUE		European:100	European:44.4|African:22.2|East Asian:11.1|Greater Middle Eastern:11.1|South Asian:11.1	https://ftp.ebi.ac.uk/pub/databases/spot/pgs/scores/PGS003567/ScoringFiles/PGS003567.txt.gz	2023-04-12	PGS obtained from the Catalog should be cited appropriately, and used in accordance with any licensing restrictions set by the authors. See EBI Terms of Use (https://www.ebi.ac.uk/about/terms-of-use/) for additional details.	977357
PGS003568	cont-decay-sensitive_stomach	Sensitive stomach	health trait	EFO_0007652	LDpred2-auto	vec_p_init = seq_log(1e-4, 0.9, length.out = 10), burn_in = 100, num_iter = 500, report_step = 5	GRCh37	979739	0	beta	PGP000457	NA	10.1101/2022.09.28.509988	TRUE		European:100	European:44.4|African:22.2|East Asian:11.1|Greater Middle Eastern:11.1|South Asian:11.1	https://ftp.ebi.ac.uk/pub/databases/spot/pgs/scores/PGS003568/ScoringFiles/PGS003568.txt.gz	2023-04-12	PGS obtained from the Catalog should be cited appropriately, and used in accordance with any licensing restrictions set by the authors. See EBI Terms of Use (https://www.ebi.ac.uk/about/terms-of-use/) for additional details.	977357
PGS003569	cont-decay-sitting_height	Sitting height	sitting height measurement	EFO_0011011	LDpred2-auto	vec_p_init = seq_log(1e-4, 0.9, length.out = 10), burn_in = 100, num_iter = 500, report_step = 5	GRCh37	979739	0	beta	PGP000457	NA	10.1101/2022.09.28.509988	TRUE		European:100	European:44.4|African:22.2|East Asian:11.1|Greater Middle Eastern:11.1|South Asian:11.1	https://ftp.ebi.ac.uk/pub/databases/spot/pgs/scores/PGS003569/ScoringFiles/PGS003569.txt.gz	2023-04-12	PGS obtained from the Catalog should be cited appropriately, and used in accordance with any licensing restrictions set by the authors. See EBI Terms of Use (https://www.ebi.ac.uk/about/terms-of-use/) for additional details.	977357
PGS003570	cont-decay-sphered_cell_volume	Mean sphered cell volume	mean corpuscular volume	EFO_0004526	LDpred2-auto	vec_p_init = seq_log(1e-4, 0.9, length.out = 10), burn_in = 100, num_iter = 500, report_step = 5	GRCh37	979739	0	beta	PGP000457	NA	10.1101/2022.09.28.509988	TRUE		European:100	European:44.4|African:22.2|East Asian:11.1|Greater Middle Eastern:11.1|South Asian:11.1	https://ftp.ebi.ac.uk/pub/databases/spot/pgs/scores/PGS003570/ScoringFiles/PGS003570.txt.gz	2023-04-12	PGS obtained from the Catalog should be cited appropriately, and used in accordance with any licensing restrictions set by the authors. See EBI Terms of Use (https://www.ebi.ac.uk/about/terms-of-use/) for additional details.	977357
PGS003571	cont-decay-systolic_BP	Systolic blood pressure, automated reading	systolic blood pressure	EFO_0006335	LDpred2-auto	vec_p_init = seq_log(1e-4, 0.9, length.out = 10), burn_in = 100, num_iter = 500, report_step = 5	GRCh37	979739	0	beta	PGP000457	NA	10.1101/2022.09.28.509988	TRUE		European:100	European:44.4|African:22.2|East Asian:11.1|Greater Middle Eastern:11.1|South Asian:11.1	https://ftp.ebi.ac.uk/pub/databases/spot/pgs/scores/PGS003571/ScoringFiles/PGS003571.txt.gz	2023-04-12	PGS obtained from the Catalog should be cited appropriately, and used in accordance with any licensing restrictions set by the authors. See EBI Terms of Use (https://www.ebi.ac.uk/about/terms-of-use/) for additional details.	977357
PGS003572	cont-decay-urate	Urate	urate measurement	EFO_0004531	LDpred2-auto	vec_p_init = seq_log(1e-4, 0.9, length.out = 10), burn_in = 100, num_iter = 500, report_step = 5	GRCh37	979739	0	beta	PGP000457	NA	10.1101/2022.09.28.509988	TRUE		European:100	European:44.4|African:22.2|East Asian:11.1|Greater Middle Eastern:11.1|South Asian:11.1	https://ftp.ebi.ac.uk/pub/databases/spot/pgs/scores/PGS003572/ScoringFiles/PGS003572.txt.gz	2023-04-12	PGS obtained from the Catalog should be cited appropriately, and used in accordance with any licensing restrictions set by the authors. See EBI Terms of Use (https://www.ebi.ac.uk/about/terms-of-use/) for additional details.	977357
PGS003573	cont-decay-years_of_edu	Qualifications (years of education)	educational attainment	EFO_0011015	LDpred2-auto	vec_p_init = seq_log(1e-4, 0.9, length.out = 10), burn_in = 100, num_iter = 500, report_step = 5	GRCh37	979739	0	beta	PGP000457	NA	10.1101/2022.09.28.509988	TRUE		European:100	European:44.4|African:22.2|East Asian:11.1|Greater Middle Eastern:11.1|South Asian:11.1	https://ftp.ebi.ac.uk/pub/databases/spot/pgs/scores/PGS003573/ScoringFiles/PGS003573.txt.gz	2023-04-12	PGS obtained from the Catalog should be cited appropriately, and used in accordance with any licensing restrictions set by the authors. See EBI Terms of Use (https://www.ebi.ac.uk/about/terms-of-use/) for additional details.	977357
PGS003575	mloy-PRS	Mosaic loss of chromosome Y	mosaic loss of chromosome Y measurement	EFO_0007783	Genome-wide significant variants	MAF < 0.01, R2 < 0.3	GRCh38	114	0	beta	PGP000460	36674414	10.3390/ijms24020898	TRUE	European:100		European:100	https://ftp.ebi.ac.uk/pub/databases/spot/pgs/scores/PGS003575/ScoringFiles/PGS003575.txt.gz	2023-04-12	PGS obtained from the Catalog should be cited appropriately, and used in accordance with any licensing restrictions set by the authors. See EBI Terms of Use (https://www.ebi.ac.uk/about/terms-of-use/) for additional details.	94
PGS003576	AutoImpAll.LifetimeMDD	Major Depressive Disorder (Lifetime)	major depressive disorder	MONDO_0002009	PRSice-2	\\"--clump-kb 250kb --clump-p 1.000000 --clump-r2 0.100000 --base-maf freq:0.05\"\""	GRCh37	5776312	0	beta	PGP000461	NA	10.1101/2022.08.15.503980	TRUE	European:100	European:100	European:40|African:20|Additional Asian Ancestries:20|Hispanic or Latin American:10|East Asian:10	https://ftp.ebi.ac.uk/pub/databases/spot/pgs/scores/PGS003576/ScoringFiles/PGS003576.txt.gz	2023-04-12	PGS obtained from the Catalog should be cited appropriately, and used in accordance with any licensing restrictions set by the authors. See EBI Terms of Use (https://www.ebi.ac.uk/about/terms-of-use/) for additional details.	4695525
PGS003577	AutoImpOnly.LifetimeMDD	Major Depressive Disorder (Lifetime)	major depressive disorder	MONDO_0002009	PRSice-2	\\"--clump-kb 250kb --clump-p 1.000000 --clump-r2 0.100000 --base-maf freq:0.05\"\""	GRCh37	5776312	0	beta	PGP000461	NA	10.1101/2022.08.15.503980	TRUE	European:100	European:100	European:40|African:20|Additional Asian Ancestries:20|Hispanic or Latin American:10|East Asian:10	https://ftp.ebi.ac.uk/pub/databases/spot/pgs/scores/PGS003577/ScoringFiles/PGS003577.txt.gz	2023-04-12	PGS obtained from the Catalog should be cited appropriately, and used in accordance with any licensing restrictions set by the authors. See EBI Terms of Use (https://www.ebi.ac.uk/about/terms-of-use/) for additional details.	4695525
PGS003578	MTAG.All.LifetimeMDD	Major Depressive Disorder (Lifetime)	major depressive disorder	MONDO_0002009	PRSice-2	\\"--clump-kb 250kb --clump-p 1.000000 --clump-r2 0.100000 --base-maf freq:0.05\"\""	GRCh37	4786322	0	beta	PGP000461	NA	10.1101/2022.08.15.503980	TRUE	European:100	European:100	European:40|African:20|Additional Asian Ancestries:20|Hispanic or Latin American:10|East Asian:10	https://ftp.ebi.ac.uk/pub/databases/spot/pgs/scores/PGS003578/ScoringFiles/PGS003578.txt.gz	2023-04-12	PGS obtained from the Catalog should be cited appropriately, and used in accordance with any licensing restrictions set by the authors. See EBI Terms of Use (https://www.ebi.ac.uk/about/terms-of-use/) for additional details.	4610242
PGS003579	MTAG.AllDep.LifetimeMDD	Major Depressive Disorder (Lifetime)	major depressive disorder	MONDO_0002009	PRSice-2	\\"--clump-kb 250kb --clump-p 1.000000 --clump-r2 0.100000 --base-maf freq:0.05\"\""	GRCh37	4786322	0	beta	PGP000461	NA	10.1101/2022.08.15.503980	TRUE	European:100	European:100	European:40|African:20|Additional Asian Ancestries:20|Hispanic or Latin American:10|East Asian:10	https://ftp.ebi.ac.uk/pub/databases/spot/pgs/scores/PGS003579/ScoringFiles/PGS003579.txt.gz	2023-04-12	PGS obtained from the Catalog should be cited appropriately, and used in accordance with any licensing restrictions set by the authors. See EBI Terms of Use (https://www.ebi.ac.uk/about/terms-of-use/) for additional details.	4610242
PGS003580	MTAG.AllDepEnvs.LifetimeMDD	Major Depressive Disorder (Lifetime)	major depressive disorder	MONDO_0002009	PRSice-2	\\"--clump-kb 250kb --clump-p 1.000000 --clump-r2 0.100000 --base-maf freq:0.05\"\""	GRCh37	4786322	0	beta	PGP000461	NA	10.1101/2022.08.15.503980	TRUE	European:100	European:100	European:40|African:20|Additional Asian Ancestries:20|Hispanic or Latin American:10|East Asian:10	https://ftp.ebi.ac.uk/pub/databases/spot/pgs/scores/PGS003580/ScoringFiles/PGS003580.txt.gz	2023-04-12	PGS obtained from the Catalog should be cited appropriately, and used in accordance with any licensing restrictions set by the authors. See EBI Terms of Use (https://www.ebi.ac.uk/about/terms-of-use/) for additional details.	4610242
PGS003581	MTAG.Envs.LifetimeMDD	Major Depressive Disorder (Lifetime)	major depressive disorder	MONDO_0002009	PRSice-2	\\"--clump-kb 250kb --clump-p 1.000000 --clump-r2 0.100000 --base-maf freq:0.05\"\""	GRCh37	4861398	0	beta	PGP000461	NA	10.1101/2022.08.15.503980	TRUE	European:100	European:100	European:40|African:20|Additional Asian Ancestries:20|Hispanic or Latin American:10|East Asian:10	https://ftp.ebi.ac.uk/pub/databases/spot/pgs/scores/PGS003581/ScoringFiles/PGS003581.txt.gz	2023-04-12	PGS obtained from the Catalog should be cited appropriately, and used in accordance with any licensing restrictions set by the authors. See EBI Terms of Use (https://www.ebi.ac.uk/about/terms-of-use/) for additional details.	4683210
PGS003582	MTAG.FamHist.LifetimeMDD	Major Depressive Disorder (Lifetime)	major depressive disorder	MONDO_0002009	PRSice-2	\\"--clump-kb 250kb --clump-p 1.000000 --clump-r2 0.100000 --base-maf freq:0.05\"\""	GRCh37	4861398	0	beta	PGP000461	NA	10.1101/2022.08.15.503980	TRUE	European:100	European:100	European:40|African:20|Additional Asian Ancestries:20|Hispanic or Latin American:10|East Asian:10	https://ftp.ebi.ac.uk/pub/databases/spot/pgs/scores/PGS003582/ScoringFiles/PGS003582.txt.gz	2023-04-12	PGS obtained from the Catalog should be cited appropriately, and used in accordance with any licensing restrictions set by the authors. See EBI Terms of Use (https://www.ebi.ac.uk/about/terms-of-use/) for additional details.	4683210
PGS003583	MTAG.GPpsy.LifetimeMDD	Major Depressive Disorder (Lifetime)	major depressive disorder	MONDO_0002009	PRSice-2	\\"--clump-kb 250kb --clump-p 1.000000 --clump-r2 0.100000 --base-maf freq:0.05\"\""	GRCh37	4861398	0	beta	PGP000461	NA	10.1101/2022.08.15.503980	TRUE	European:100	European:100	European:40|African:20|Additional Asian Ancestries:20|Hispanic or Latin American:10|East Asian:10	https://ftp.ebi.ac.uk/pub/databases/spot/pgs/scores/PGS003583/ScoringFiles/PGS003583.txt.gz	2023-04-12	PGS obtained from the Catalog should be cited appropriately, and used in accordance with any licensing restrictions set by the authors. See EBI Terms of Use (https://www.ebi.ac.uk/about/terms-of-use/) for additional details.	4683210
PGS003584	SoftImpAll.LifetimeMDD	Major Depressive Disorder (Lifetime)	major depressive disorder	MONDO_0002009	PRSice-2	\\"--clump-kb 250kb --clump-p 1.000000 --clump-r2 0.100000 --base-maf freq:0.05\"\""	GRCh37	5776312	0	beta	PGP000461	NA	10.1101/2022.08.15.503980	TRUE	European:100	European:100	European:40|African:20|Additional Asian Ancestries:20|Hispanic or Latin American:10|East Asian:10	https://ftp.ebi.ac.uk/pub/databases/spot/pgs/scores/PGS003584/ScoringFiles/PGS003584.txt.gz	2023-04-12	PGS obtained from the Catalog should be cited appropriately, and used in accordance with any licensing restrictions set by the authors. See EBI Terms of Use (https://www.ebi.ac.uk/about/terms-of-use/) for additional details.	4695525
PGS003585	SoftImpOnly.LifetimeMDD	Major Depressive Disorder (Lifetime)	major depressive disorder	MONDO_0002009	PRSice-2	\\"--clump-kb 250kb --clump-p 1.000000 --clump-r2 0.100000 --base-maf freq:0.05\"\""	GRCh37	5776312	0	beta	PGP000461	NA	10.1101/2022.08.15.503980	TRUE	European:100	European:100	European:40|African:20|Additional Asian Ancestries:20|Hispanic or Latin American:10|East Asian:10	https://ftp.ebi.ac.uk/pub/databases/spot/pgs/scores/PGS003585/ScoringFiles/PGS003585.txt.gz	2023-04-12	PGS obtained from the Catalog should be cited appropriately, and used in accordance with any licensing restrictions set by the authors. See EBI Terms of Use (https://www.ebi.ac.uk/about/terms-of-use/) for additional details.	4695525
PGS003586	PE	Pre-eclampsia	preeclampsia	EFO_0000668	PRS-CS	phi=(1, 1x10^-2, 1x10^-4, and 1x10^-6 )	hg37	1087033	0	beta	PGP000462	37248299	10.1038/s41591-023-02374-9	TRUE	European:78|Additional Asian Ancestries:21.2|Hispanic or Latin American:0.5|African:0.3	European:100	European:100	https://ftp.ebi.ac.uk/pub/databases/spot/pgs/scores/PGS003586/ScoringFiles/PGS003586.txt.gz	2023-06-22	PGS obtained from the Catalog should be cited appropriately, and used in accordance with any licensing restrictions set by the authors. See EBI Terms of Use (https://www.ebi.ac.uk/about/terms-of-use/) for additional details.	1079766
PGS003587	GH	Gestational hypertension	preeclampsia	EFO_0000668	PRS-CS	phi=(1, 1x10^-2, 1x10^-4, and 1x10^-6 )	hg37	1087916	0	beta	PGP000462	37248299	10.1038/s41591-023-02374-9	TRUE	European:91.3|Additional Asian Ancestries:6.7|Hispanic or Latin American:1.3|African:0.7	European:100	European:100	https://ftp.ebi.ac.uk/pub/databases/spot/pgs/scores/PGS003587/ScoringFiles/PGS003587.txt.gz	2023-06-22	PGS obtained from the Catalog should be cited appropriately, and used in accordance with any licensing restrictions set by the authors. See EBI Terms of Use (https://www.ebi.ac.uk/about/terms-of-use/) for additional details.	1081271
PGS003588	SBP	Systolic blood pressure	systolic blood pressure	EFO_0006335	PRS-CS	phi=(1, 1x10^-2, 1x10^-4, and 1x10^-6 )	hg37	1064898	0	beta	PGP000462	37248299	10.1038/s41591-023-02374-9	TRUE	European:100	European:100	European:100	https://ftp.ebi.ac.uk/pub/databases/spot/pgs/scores/PGS003588/ScoringFiles/PGS003588.txt.gz	2023-06-22	PGS obtained from the Catalog should be cited appropriately, and used in accordance with any licensing restrictions set by the authors. See EBI Terms of Use (https://www.ebi.ac.uk/about/terms-of-use/) for additional details.	1057912
PGS003591	L_GC-ML-DG_head_trans_ancestry_meta_analysis	Left granule cell and molecular layer of the dentate gyrus head volume	dentate gyrus volume measurement	EFO_0010083	PRSice	The PGS was calculated using PRSice v.2.3.5 software with LD-pruning on the base datasets (clump-kb = 250kb, clump-r2 = 0.1). PRSice performed optimization of the P-value threshold for the most accurate prediction, as measured by r-squared (R2)	GRCh37	16477	0	beta	PGP000464	37337106	10.1038/s41588-023-01425-8	TRUE	European:86.5|East Asian:13.5		East Asian:100	https://ftp.ebi.ac.uk/pub/databases/spot/pgs/scores/PGS003591/ScoringFiles/PGS003591.txt.gz	2023-04-28	PGS obtained from the Catalog should be cited appropriately, and used in accordance with any licensing restrictions set by the authors. See EBI Terms of Use (https://www.ebi.ac.uk/about/terms-of-use/) for additional details.	15595
PGS003592	L_GC-ML-DG_body_trans_ancestry_meta_analysis	Left granule cell and molecular layer of the dentate gyrus body volume	dentate gyrus volume measurement	EFO_0010083	PRSice	The PGS was calculated using PRSice v.2.3.5 software with LD-pruning on the base datasets (clump-kb = 250kb, clump-r2 = 0.1). PRSice performed optimization of the P-value threshold for the most accurate prediction, as measured by r-squared (R2)	GRCh37	527	0	beta	PGP000464	37337106	10.1038/s41588-023-01425-8	TRUE	European:86.5|East Asian:13.5		East Asian:100	https://ftp.ebi.ac.uk/pub/databases/spot/pgs/scores/PGS003592/ScoringFiles/PGS003592.txt.gz	2023-04-28	PGS obtained from the Catalog should be cited appropriately, and used in accordance with any licensing restrictions set by the authors. See EBI Terms of Use (https://www.ebi.ac.uk/about/terms-of-use/) for additional details.	493
PGS003593	R_GC-ML-DG_head_trans_ancestry_meta_analysis	Right granule cell and molecular layer of the dentate gyrus head volume	dentate gyrus volume measurement	EFO_0010083	PRSice	The PGS was calculated using PRSice v.2.3.5 software with LD-pruning on the base datasets (clump-kb = 250kb, clump-r2 = 0.1). PRSice performed optimization of the P-value threshold for the most accurate prediction, as measured by r-squared (R2)	GRCh37	15738	0	beta	PGP000464	37337106	10.1038/s41588-023-01425-8	TRUE	European:86.5|East Asian:13.5		East Asian:100	https://ftp.ebi.ac.uk/pub/databases/spot/pgs/scores/PGS003593/ScoringFiles/PGS003593.txt.gz	2023-04-28	PGS obtained from the Catalog should be cited appropriately, and used in accordance with any licensing restrictions set by the authors. See EBI Terms of Use (https://www.ebi.ac.uk/about/terms-of-use/) for additional details.	14891
PGS003594	R_GC-ML-DG_body_trans_ancestry_meta_analysis	Right granule cell and molecular layer of the dentate gyrus body volume	dentate gyrus volume measurement	EFO_0010083	PRSice	The PGS was calculated using PRSice v.2.3.5 software with LD-pruning on the base datasets (clump-kb = 250kb, clump-r2 = 0.1). PRSice performed optimization of the P-value threshold for the most accurate prediction, as measured by r-squared (R2)	GRCh37	12	0	beta	PGP000464	37337106	10.1038/s41588-023-01425-8	TRUE	European:86.5|East Asian:13.5		East Asian:100	https://ftp.ebi.ac.uk/pub/databases/spot/pgs/scores/PGS003594/ScoringFiles/PGS003594.txt.gz	2023-04-28	PGS obtained from the Catalog should be cited appropriately, and used in accordance with any licensing restrictions set by the authors. See EBI Terms of Use (https://www.ebi.ac.uk/about/terms-of-use/) for additional details.	12
PGS003595	L_GC-ML-DG_head_UKBB_EUR_GWAS	Left granule cell and molecular layer of the dentate gyrus head volume	dentate gyrus volume measurement	EFO_0010083	PRSice	The PGS was calculated using PRSice v.2.3.5 software with LD-pruning on the base datasets (clump-kb = 250kb, clump-r2 = 0.1). PRSice performed optimization of the P-value threshold for the most accurate prediction, as measured by r-squared (R2)	GRCh37	4079	0	beta	PGP000464	37337106	10.1038/s41588-023-01425-8	TRUE	European:100		East Asian:100	https://ftp.ebi.ac.uk/pub/databases/spot/pgs/scores/PGS003595/ScoringFiles/PGS003595.txt.gz	2023-04-28	PGS obtained from the Catalog should be cited appropriately, and used in accordance with any licensing restrictions set by the authors. See EBI Terms of Use (https://www.ebi.ac.uk/about/terms-of-use/) for additional details.	3857
PGS003596	L_GC-ML-DG_body_UKBB_EUR_GWAS	Left granule cell and molecular layer of the dentate gyrus body volume	dentate gyrus volume measurement	EFO_0010083	PRSice	The PGS was calculated using PRSice v.2.3.5 software with LD-pruning on the base datasets (clump-kb = 250kb, clump-r2 = 0.1). PRSice performed optimization of the P-value threshold for the most accurate prediction, as measured by r-squared (R2)	GRCh37	346	0	beta	PGP000464	37337106	10.1038/s41588-023-01425-8	TRUE	European:100		East Asian:100	https://ftp.ebi.ac.uk/pub/databases/spot/pgs/scores/PGS003596/ScoringFiles/PGS003596.txt.gz	2023-04-28	PGS obtained from the Catalog should be cited appropriately, and used in accordance with any licensing restrictions set by the authors. See EBI Terms of Use (https://www.ebi.ac.uk/about/terms-of-use/) for additional details.	329
PGS003597	R_GC-ML-DG_head_UKBB_EUR_GWAS	Right granule cell and molecular layer of the dentate gyrus head volume	dentate gyrus volume measurement	EFO_0010083	PRSice	The PGS was calculated using PRSice v.2.3.5 software with LD-pruning on the base datasets (clump-kb = 250kb, clump-r2 = 0.1). PRSice performed optimization of the P-value threshold for the most accurate prediction, as measured by r-squared (R2)	GRCh37	283	0	beta	PGP000464	37337106	10.1038/s41588-023-01425-8	TRUE	European:100		East Asian:100	https://ftp.ebi.ac.uk/pub/databases/spot/pgs/scores/PGS003597/ScoringFiles/PGS003597.txt.gz	2023-04-28	PGS obtained from the Catalog should be cited appropriately, and used in accordance with any licensing restrictions set by the authors. See EBI Terms of Use (https://www.ebi.ac.uk/about/terms-of-use/) for additional details.	262
PGS003598	R_GC-ML-DG_body_UKBB_EUR_GWAS	Right granule cell and molecular layer of the dentate gyrus body volume	dentate gyrus volume measurement	EFO_0010083	PRSice	The PGS was calculated using PRSice v.2.3.5 software with LD-pruning on the base datasets (clump-kb = 250kb, clump-r2 = 0.1). PRSice performed optimization of the P-value threshold for the most accurate prediction, as measured by r-squared (R2)	GRCh37	3904	0	beta	PGP000464	37337106	10.1038/s41588-023-01425-8	TRUE	European:100		East Asian:100	https://ftp.ebi.ac.uk/pub/databases/spot/pgs/scores/PGS003598/ScoringFiles/PGS003598.txt.gz	2023-04-28	PGS obtained from the Catalog should be cited appropriately, and used in accordance with any licensing restrictions set by the authors. See EBI Terms of Use (https://www.ebi.ac.uk/about/terms-of-use/) for additional details.	3667
PGS003599	L_GC-ML-DG_head_CHIMGEN_EAS_GWAS	Left granule cell and molecular layer of the dentate gyrus head volume	dentate gyrus volume measurement	EFO_0010083	PRSice	The PGS was calculated using PRSice v.2.3.5 software with LD-pruning on the base datasets (clump-kb = 250kb, clump-r2 = 0.1). PRSice performed optimization of the P-value threshold for the most accurate prediction, as measured by r-squared (R2)	GRCh37	1931	0	beta	PGP000464	37337106	10.1038/s41588-023-01425-8	TRUE	East Asian:100		East Asian:100	https://ftp.ebi.ac.uk/pub/databases/spot/pgs/scores/PGS003599/ScoringFiles/PGS003599.txt.gz	2023-04-28	PGS obtained from the Catalog should be cited appropriately, and used in accordance with any licensing restrictions set by the authors. See EBI Terms of Use (https://www.ebi.ac.uk/about/terms-of-use/) for additional details.	1740
PGS003600	L_GC-ML-DG_body_CHIMGEN_EAS_GWAS	Left granule cell and molecular layer of the dentate gyrus body volume	dentate gyrus volume measurement	EFO_0010083	PRSice	The PGS was calculated using PRSice v.2.3.5 software with LD-pruning on the base datasets (clump-kb = 250kb, clump-r2 = 0.1). PRSice performed optimization of the P-value threshold for the most accurate prediction, as measured by r-squared (R2)	GRCh37	12211	0	beta	PGP000464	37337106	10.1038/s41588-023-01425-8	TRUE	East Asian:100		East Asian:100	https://ftp.ebi.ac.uk/pub/databases/spot/pgs/scores/PGS003600/ScoringFiles/PGS003600.txt.gz	2023-04-28	PGS obtained from the Catalog should be cited appropriately, and used in accordance with any licensing restrictions set by the authors. See EBI Terms of Use (https://www.ebi.ac.uk/about/terms-of-use/) for additional details.	10805
PGS003601	R_GC-ML-DG_head_CHIMGEN_EAS_GWAS	Right granule cell and molecular layer of the dentate gyrus head volume	dentate gyrus volume measurement	EFO_0010083	PRSice	The PGS was calculated using PRSice v.2.3.5 software with LD-pruning on the base datasets (clump-kb = 250kb, clump-r2 = 0.1). PRSice performed optimization of the P-value threshold for the most accurate prediction, as measured by r-squared (R2)	GRCh37	48751	0	beta	PGP000464	37337106	10.1038/s41588-023-01425-8	TRUE	East Asian:100		East Asian:100	https://ftp.ebi.ac.uk/pub/databases/spot/pgs/scores/PGS003601/ScoringFiles/PGS003601.txt.gz	2023-04-28	PGS obtained from the Catalog should be cited appropriately, and used in accordance with any licensing restrictions set by the authors. See EBI Terms of Use (https://www.ebi.ac.uk/about/terms-of-use/) for additional details.	42456
PGS003602	R_GC-ML-DG_body_CHIMGEN_EAS_GWAS	Right granule cell and molecular layer of the dentate gyrus body volume	dentate gyrus volume measurement	EFO_0010083	PRSice	The PGS was calculated using PRSice v.2.3.5 software with LD-pruning on the base datasets (clump-kb = 250kb, clump-r2 = 0.1). PRSice performed optimization of the P-value threshold for the most accurate prediction, as measured by r-squared (R2)	GRCh37	10104	0	beta	PGP000464	37337106	10.1038/s41588-023-01425-8	TRUE	East Asian:100		East Asian:100	https://ftp.ebi.ac.uk/pub/databases/spot/pgs/scores/PGS003602/ScoringFiles/PGS003602.txt.gz	2023-04-28	PGS obtained from the Catalog should be cited appropriately, and used in accordance with any licensing restrictions set by the authors. See EBI Terms of Use (https://www.ebi.ac.uk/about/terms-of-use/) for additional details.	8927
PGS003603	L_HATA_trans_ancestry_meta_analysis	Left hippocampus-amygdala transition area volume	hippocampal amigdala transition area volume	EFO_0009401	PRSice	The PGS was calculated using PRSice v.2.3.5 software with LD-pruning on the base datasets (clump-kb = 250kb, clump-r2 = 0.1). PRSice performed optimization of the P-value threshold for the most accurate prediction, as measured by r-squared (R2)	GRCh37	83449	0	beta	PGP000464	37337106	10.1038/s41588-023-01425-8	TRUE	European:86.5|East Asian:13.5		East Asian:100	https://ftp.ebi.ac.uk/pub/databases/spot/pgs/scores/PGS003603/ScoringFiles/PGS003603.txt.gz	2023-04-28	PGS obtained from the Catalog should be cited appropriately, and used in accordance with any licensing restrictions set by the authors. See EBI Terms of Use (https://www.ebi.ac.uk/about/terms-of-use/) for additional details.	78731
PGS003604	R_HATA_trans_ancestry_meta_analysis	Right hippocampus-amygdala transition area volume	hippocampal amigdala transition area volume	EFO_0009401	PRSice	The PGS was calculated using PRSice v.2.3.5 software with LD-pruning on the base datasets (clump-kb = 250kb, clump-r2 = 0.1). PRSice performed optimization of the P-value threshold for the most accurate prediction, as measured by r-squared (R2)	GRCh37	1363	0	beta	PGP000464	37337106	10.1038/s41588-023-01425-8	TRUE	European:86.5|East Asian:13.5		East Asian:100	https://ftp.ebi.ac.uk/pub/databases/spot/pgs/scores/PGS003604/ScoringFiles/PGS003604.txt.gz	2023-04-28	PGS obtained from the Catalog should be cited appropriately, and used in accordance with any licensing restrictions set by the authors. See EBI Terms of Use (https://www.ebi.ac.uk/about/terms-of-use/) for additional details.	1285
PGS003605	L_HATA_UKBB_EUR_GWAS	Left hippocampus-amygdala transition area volume	hippocampal amigdala transition area volume	EFO_0009401	PRSice	The PGS was calculated using PRSice v.2.3.5 software with LD-pruning on the base datasets (clump-kb = 250kb, clump-r2 = 0.1). PRSice performed optimization of the P-value threshold for the most accurate prediction, as measured by r-squared (R2)	GRCh37	30268	0	beta	PGP000464	37337106	10.1038/s41588-023-01425-8	TRUE	European:100		East Asian:100	https://ftp.ebi.ac.uk/pub/databases/spot/pgs/scores/PGS003605/ScoringFiles/PGS003605.txt.gz	2023-04-28	PGS obtained from the Catalog should be cited appropriately, and used in accordance with any licensing restrictions set by the authors. See EBI Terms of Use (https://www.ebi.ac.uk/about/terms-of-use/) for additional details.	28417
PGS003606	R_HATA_UKBB_EUR_GWAS	Right hippocampus-amygdala transition area volume	hippocampal amigdala transition area volume	EFO_0009401	PRSice	The PGS was calculated using PRSice v.2.3.5 software with LD-pruning on the base datasets (clump-kb = 250kb, clump-r2 = 0.1). PRSice performed optimization of the P-value threshold for the most accurate prediction, as measured by r-squared (R2)	GRCh37	61932	0	beta	PGP000464	37337106	10.1038/s41588-023-01425-8	TRUE	European:100		East Asian:100	https://ftp.ebi.ac.uk/pub/databases/spot/pgs/scores/PGS003606/ScoringFiles/PGS003606.txt.gz	2023-04-28	PGS obtained from the Catalog should be cited appropriately, and used in accordance with any licensing restrictions set by the authors. See EBI Terms of Use (https://www.ebi.ac.uk/about/terms-of-use/) for additional details.	58071
PGS003607	L_HATA_CHIMGEN_EAS_GWAS	Left hippocampus-amygdala transition area volume	hippocampal amigdala transition area volume	EFO_0009401	PRSice	The PGS was calculated using PRSice v.2.3.5 software with LD-pruning on the base datasets (clump-kb = 250kb, clump-r2 = 0.1). PRSice performed optimization of the P-value threshold for the most accurate prediction, as measured by r-squared (R2)	GRCh37	67474	0	beta	PGP000464	37337106	10.1038/s41588-023-01425-8	TRUE	East Asian:100		East Asian:100	https://ftp.ebi.ac.uk/pub/databases/spot/pgs/scores/PGS003607/ScoringFiles/PGS003607.txt.gz	2023-04-28	PGS obtained from the Catalog should be cited appropriately, and used in accordance with any licensing restrictions set by the authors. See EBI Terms of Use (https://www.ebi.ac.uk/about/terms-of-use/) for additional details.	58414
PGS003608	R_HATA_CHIMGEN_EAS_GWAS	Right hippocampus-amygdala transition area volume	hippocampal amigdala transition area volume	EFO_0009401	PRSice	The PGS was calculated using PRSice v.2.3.5 software with LD-pruning on the base datasets (clump-kb = 250kb, clump-r2 = 0.1). PRSice performed optimization of the P-value threshold for the most accurate prediction, as measured by r-squared (R2)	GRCh37	138503	0	beta	PGP000464	37337106	10.1038/s41588-023-01425-8	TRUE	East Asian:100		East Asian:100	https://ftp.ebi.ac.uk/pub/databases/spot/pgs/scores/PGS003608/ScoringFiles/PGS003608.txt.gz	2023-04-28	PGS obtained from the Catalog should be cited appropriately, and used in accordance with any licensing restrictions set by the authors. See EBI Terms of Use (https://www.ebi.ac.uk/about/terms-of-use/) for additional details.	117882
PGS003609	L_CA1_body_trans_ancestry_meta_analysis	Left CA1 body volume	hippocampal CA1 volume	EFO_0009394	PRSice	The PGS was calculated using PRSice v.2.3.5 software with LD-pruning on the base datasets (clump-kb = 250kb, clump-r2 = 0.1). PRSice performed optimization of the P-value threshold for the most accurate prediction, as measured by r-squared (R2)	GRCh37	40494	0	beta	PGP000464	37337106	10.1038/s41588-023-01425-8	TRUE	European:86.5|East Asian:13.5		East Asian:100	https://ftp.ebi.ac.uk/pub/databases/spot/pgs/scores/PGS003609/ScoringFiles/PGS003609.txt.gz	2023-04-28	PGS obtained from the Catalog should be cited appropriately, and used in accordance with any licensing restrictions set by the authors. See EBI Terms of Use (https://www.ebi.ac.uk/about/terms-of-use/) for additional details.	38275
PGS003610	L_CA1_head_trans_ancestry_meta_analysis	Left CA1 head volume	hippocampal CA1 volume	EFO_0009394	PRSice	The PGS was calculated using PRSice v.2.3.5 software with LD-pruning on the base datasets (clump-kb = 250kb, clump-r2 = 0.1). PRSice performed optimization of the P-value threshold for the most accurate prediction, as measured by r-squared (R2)	GRCh37	792	0	beta	PGP000464	37337106	10.1038/s41588-023-01425-8	TRUE	European:86.5|East Asian:13.5		East Asian:100	https://ftp.ebi.ac.uk/pub/databases/spot/pgs/scores/PGS003610/ScoringFiles/PGS003610.txt.gz	2023-04-28	PGS obtained from the Catalog should be cited appropriately, and used in accordance with any licensing restrictions set by the authors. See EBI Terms of Use (https://www.ebi.ac.uk/about/terms-of-use/) for additional details.	762
PGS003611	R_CA1_body_trans_ancestry_meta_analysis	Right CA1 body volume	hippocampal CA1 volume	EFO_0009394	PRSice	The PGS was calculated using PRSice v.2.3.5 software with LD-pruning on the base datasets (clump-kb = 250kb, clump-r2 = 0.1). PRSice performed optimization of the P-value threshold for the most accurate prediction, as measured by r-squared (R2)	GRCh37	7104	0	beta	PGP000464	37337106	10.1038/s41588-023-01425-8	TRUE	European:86.5|East Asian:13.5		East Asian:100	https://ftp.ebi.ac.uk/pub/databases/spot/pgs/scores/PGS003611/ScoringFiles/PGS003611.txt.gz	2023-04-28	PGS obtained from the Catalog should be cited appropriately, and used in accordance with any licensing restrictions set by the authors. See EBI Terms of Use (https://www.ebi.ac.uk/about/terms-of-use/) for additional details.	6755
PGS003612	R_CA1_head_trans_ancestry_meta_analysis	Right CA1 head volume	hippocampal CA1 volume	EFO_0009394	PRSice	The PGS was calculated using PRSice v.2.3.5 software with LD-pruning on the base datasets (clump-kb = 250kb, clump-r2 = 0.1). PRSice performed optimization of the P-value threshold for the most accurate prediction, as measured by r-squared (R2)	GRCh37	6252	0	beta	PGP000464	37337106	10.1038/s41588-023-01425-8	TRUE	European:86.5|East Asian:13.5		East Asian:100	https://ftp.ebi.ac.uk/pub/databases/spot/pgs/scores/PGS003612/ScoringFiles/PGS003612.txt.gz	2023-04-28	PGS obtained from the Catalog should be cited appropriately, and used in accordance with any licensing restrictions set by the authors. See EBI Terms of Use (https://www.ebi.ac.uk/about/terms-of-use/) for additional details.	5923
PGS003613	L_CA1_body_UKBB_EUR_GWAS	Left CA1 body volume	hippocampal CA1 volume	EFO_0009394	PRSice	The PGS was calculated using PRSice v.2.3.5 software with LD-pruning on the base datasets (clump-kb = 250kb, clump-r2 = 0.1). PRSice performed optimization of the P-value threshold for the most accurate prediction, as measured by r-squared (R2)	GRCh37	8	0	beta	PGP000464	37337106	10.1038/s41588-023-01425-8	TRUE	European:100		East Asian:100	https://ftp.ebi.ac.uk/pub/databases/spot/pgs/scores/PGS003613/ScoringFiles/PGS003613.txt.gz	2023-04-28	PGS obtained from the Catalog should be cited appropriately, and used in accordance with any licensing restrictions set by the authors. See EBI Terms of Use (https://www.ebi.ac.uk/about/terms-of-use/) for additional details.	8
PGS003614	L_CA1_head_UKBB_EUR_GWAS	Left CA1 head volume	hippocampal CA1 volume	EFO_0009394	PRSice	The PGS was calculated using PRSice v.2.3.5 software with LD-pruning on the base datasets (clump-kb = 250kb, clump-r2 = 0.1). PRSice performed optimization of the P-value threshold for the most accurate prediction, as measured by r-squared (R2)	GRCh37	8634	0	beta	PGP000464	37337106	10.1038/s41588-023-01425-8	TRUE	European:100		East Asian:100	https://ftp.ebi.ac.uk/pub/databases/spot/pgs/scores/PGS003614/ScoringFiles/PGS003614.txt.gz	2023-04-28	PGS obtained from the Catalog should be cited appropriately, and used in accordance with any licensing restrictions set by the authors. See EBI Terms of Use (https://www.ebi.ac.uk/about/terms-of-use/) for additional details.	8149
PGS003615	R_CA1_body_UKBB_EUR_GWAS	Right CA1 body volume	hippocampal CA1 volume	EFO_0009394	PRSice	The PGS was calculated using PRSice v.2.3.5 software with LD-pruning on the base datasets (clump-kb = 250kb, clump-r2 = 0.1). PRSice performed optimization of the P-value threshold for the most accurate prediction, as measured by r-squared (R2)	GRCh37	123648	0	beta	PGP000464	37337106	10.1038/s41588-023-01425-8	TRUE	European:100		East Asian:100	https://ftp.ebi.ac.uk/pub/databases/spot/pgs/scores/PGS003615/ScoringFiles/PGS003615.txt.gz	2023-04-28	PGS obtained from the Catalog should be cited appropriately, and used in accordance with any licensing restrictions set by the authors. See EBI Terms of Use (https://www.ebi.ac.uk/about/terms-of-use/) for additional details.	115218
PGS003616	R_CA1_head_UKBB_EUR_GWAS	Right CA1 head volume	hippocampal CA1 volume	EFO_0009394	PRSice	The PGS was calculated using PRSice v.2.3.5 software with LD-pruning on the base datasets (clump-kb = 250kb, clump-r2 = 0.1). PRSice performed optimization of the P-value threshold for the most accurate prediction, as measured by r-squared (R2)	GRCh37	19937	0	beta	PGP000464	37337106	10.1038/s41588-023-01425-8	TRUE	European:100		East Asian:100	https://ftp.ebi.ac.uk/pub/databases/spot/pgs/scores/PGS003616/ScoringFiles/PGS003616.txt.gz	2023-04-28	PGS obtained from the Catalog should be cited appropriately, and used in accordance with any licensing restrictions set by the authors. See EBI Terms of Use (https://www.ebi.ac.uk/about/terms-of-use/) for additional details.	18760
PGS003617	L_CA1_body_CHIMGEN_EAS_GWAS	Left CA1 body volume	hippocampal CA1 volume	EFO_0009394	PRSice	The PGS was calculated using PRSice v.2.3.5 software with LD-pruning on the base datasets (clump-kb = 250kb, clump-r2 = 0.1). PRSice performed optimization of the P-value threshold for the most accurate prediction, as measured by r-squared (R2)	GRCh37	205	0	beta	PGP000464	37337106	10.1038/s41588-023-01425-8	TRUE	East Asian:100		East Asian:100	https://ftp.ebi.ac.uk/pub/databases/spot/pgs/scores/PGS003617/ScoringFiles/PGS003617.txt.gz	2023-04-28	PGS obtained from the Catalog should be cited appropriately, and used in accordance with any licensing restrictions set by the authors. See EBI Terms of Use (https://www.ebi.ac.uk/about/terms-of-use/) for additional details.	189
PGS003618	L_CA1_head_CHIMGEN_EAS_GWAS	Left CA1 head volume	hippocampal CA1 volume	EFO_0009394	PRSice	The PGS was calculated using PRSice v.2.3.5 software with LD-pruning on the base datasets (clump-kb = 250kb, clump-r2 = 0.1). PRSice performed optimization of the P-value threshold for the most accurate prediction, as measured by r-squared (R2)	GRCh37	57	0	beta	PGP000464	37337106	10.1038/s41588-023-01425-8	TRUE	East Asian:100		East Asian:100	https://ftp.ebi.ac.uk/pub/databases/spot/pgs/scores/PGS003618/ScoringFiles/PGS003618.txt.gz	2023-04-28	PGS obtained from the Catalog should be cited appropriately, and used in accordance with any licensing restrictions set by the authors. See EBI Terms of Use (https://www.ebi.ac.uk/about/terms-of-use/) for additional details.	53
PGS003619	R_CA1_body_CHIMGEN_EAS_GWAS	Right CA1 body volume	hippocampal CA1 volume	EFO_0009394	PRSice	The PGS was calculated using PRSice v.2.3.5 software with LD-pruning on the base datasets (clump-kb = 250kb, clump-r2 = 0.1). PRSice performed optimization of the P-value threshold for the most accurate prediction, as measured by r-squared (R2)	GRCh37	189	0	beta	PGP000464	37337106	10.1038/s41588-023-01425-8	TRUE	East Asian:100		East Asian:100	https://ftp.ebi.ac.uk/pub/databases/spot/pgs/scores/PGS003619/ScoringFiles/PGS003619.txt.gz	2023-04-28	PGS obtained from the Catalog should be cited appropriately, and used in accordance with any licensing restrictions set by the authors. See EBI Terms of Use (https://www.ebi.ac.uk/about/terms-of-use/) for additional details.	168
PGS003620	R_CA1_head_CHIMGEN_EAS_GWAS	Right CA1 head volume	hippocampal CA1 volume	EFO_0009394	PRSice	The PGS was calculated using PRSice v.2.3.5 software with LD-pruning on the base datasets (clump-kb = 250kb, clump-r2 = 0.1). PRSice performed optimization of the P-value threshold for the most accurate prediction, as measured by r-squared (R2)	GRCh37	19628	0	beta	PGP000464	37337106	10.1038/s41588-023-01425-8	TRUE	East Asian:100		East Asian:100	https://ftp.ebi.ac.uk/pub/databases/spot/pgs/scores/PGS003620/ScoringFiles/PGS003620.txt.gz	2023-04-28	PGS obtained from the Catalog should be cited appropriately, and used in accordance with any licensing restrictions set by the authors. See EBI Terms of Use (https://www.ebi.ac.uk/about/terms-of-use/) for additional details.	17376
PGS003621	L_CA3_body_trans_ancestry_meta_analysis	Left CA3 body volume	hippocampal CA3 volume	EFO_0009395	PRSice	The PGS was calculated using PRSice v.2.3.5 software with LD-pruning on the base datasets (clump-kb = 250kb, clump-r2 = 0.1). PRSice performed optimization of the P-value threshold for the most accurate prediction, as measured by r-squared (R2)	GRCh37	20796	0	beta	PGP000464	37337106	10.1038/s41588-023-01425-8	TRUE	European:86.5|East Asian:13.5		East Asian:100	https://ftp.ebi.ac.uk/pub/databases/spot/pgs/scores/PGS003621/ScoringFiles/PGS003621.txt.gz	2023-04-28	PGS obtained from the Catalog should be cited appropriately, and used in accordance with any licensing restrictions set by the authors. See EBI Terms of Use (https://www.ebi.ac.uk/about/terms-of-use/) for additional details.	19609
PGS003622	L_CA3_head_trans_ancestry_meta_analysis	Left CA3 head volume	hippocampal CA3 volume	EFO_0009395	PRSice	The PGS was calculated using PRSice v.2.3.5 software with LD-pruning on the base datasets (clump-kb = 250kb, clump-r2 = 0.1). PRSice performed optimization of the P-value threshold for the most accurate prediction, as measured by r-squared (R2)	GRCh37	14099	0	beta	PGP000464	37337106	10.1038/s41588-023-01425-8	TRUE	European:86.5|East Asian:13.5		East Asian:100	https://ftp.ebi.ac.uk/pub/databases/spot/pgs/scores/PGS003622/ScoringFiles/PGS003622.txt.gz	2023-04-28	PGS obtained from the Catalog should be cited appropriately, and used in accordance with any licensing restrictions set by the authors. See EBI Terms of Use (https://www.ebi.ac.uk/about/terms-of-use/) for additional details.	13343
PGS003623	R_CA3_body_trans_ancestry_meta_analysis	Right CA3 body volume	hippocampal CA3 volume	EFO_0009395	PRSice	The PGS was calculated using PRSice v.2.3.5 software with LD-pruning on the base datasets (clump-kb = 250kb, clump-r2 = 0.1). PRSice performed optimization of the P-value threshold for the most accurate prediction, as measured by r-squared (R2)	GRCh37	9398	0	beta	PGP000464	37337106	10.1038/s41588-023-01425-8	TRUE	European:86.5|East Asian:13.5		East Asian:100	https://ftp.ebi.ac.uk/pub/databases/spot/pgs/scores/PGS003623/ScoringFiles/PGS003623.txt.gz	2023-04-28	PGS obtained from the Catalog should be cited appropriately, and used in accordance with any licensing restrictions set by the authors. See EBI Terms of Use (https://www.ebi.ac.uk/about/terms-of-use/) for additional details.	8857
PGS003624	R_CA3_head_trans_ancestry_meta_analysis	Right CA3 head volume	hippocampal CA3 volume	EFO_0009395	PRSice	The PGS was calculated using PRSice v.2.3.5 software with LD-pruning on the base datasets (clump-kb = 250kb, clump-r2 = 0.1). PRSice performed optimization of the P-value threshold for the most accurate prediction, as measured by r-squared (R2)	GRCh37	594	0	beta	PGP000464	37337106	10.1038/s41588-023-01425-8	TRUE	European:86.5|East Asian:13.5		East Asian:100	https://ftp.ebi.ac.uk/pub/databases/spot/pgs/scores/PGS003624/ScoringFiles/PGS003624.txt.gz	2023-04-28	PGS obtained from the Catalog should be cited appropriately, and used in accordance with any licensing restrictions set by the authors. See EBI Terms of Use (https://www.ebi.ac.uk/about/terms-of-use/) for additional details.	564
PGS003625	L_CA3_body_UKBB_EUR_GWAS	Left CA3 body volume	hippocampal CA3 volume	EFO_0009395	PRSice	The PGS was calculated using PRSice v.2.3.5 software with LD-pruning on the base datasets (clump-kb = 250kb, clump-r2 = 0.1). PRSice performed optimization of the P-value threshold for the most accurate prediction, as measured by r-squared (R2)	GRCh37	1034	0	beta	PGP000464	37337106	10.1038/s41588-023-01425-8	TRUE	European:100		East Asian:100	https://ftp.ebi.ac.uk/pub/databases/spot/pgs/scores/PGS003625/ScoringFiles/PGS003625.txt.gz	2023-04-28	PGS obtained from the Catalog should be cited appropriately, and used in accordance with any licensing restrictions set by the authors. See EBI Terms of Use (https://www.ebi.ac.uk/about/terms-of-use/) for additional details.	972
PGS003626	L_CA3_head_UKBB_EUR_GWAS	Left CA3 head volume	hippocampal CA3 volume	EFO_0009395	PRSice	The PGS was calculated using PRSice v.2.3.5 software with LD-pruning on the base datasets (clump-kb = 250kb, clump-r2 = 0.1). PRSice performed optimization of the P-value threshold for the most accurate prediction, as measured by r-squared (R2)	GRCh37	14199	0	beta	PGP000464	37337106	10.1038/s41588-023-01425-8	TRUE	European:100		East Asian:100	https://ftp.ebi.ac.uk/pub/databases/spot/pgs/scores/PGS003626/ScoringFiles/PGS003626.txt.gz	2023-04-28	PGS obtained from the Catalog should be cited appropriately, and used in accordance with any licensing restrictions set by the authors. See EBI Terms of Use (https://www.ebi.ac.uk/about/terms-of-use/) for additional details.	13349
PGS003627	R_CA3_body_UKBB_EUR_GWAS	Right CA3 body volume	hippocampal CA3 volume	EFO_0009395	PRSice	The PGS was calculated using PRSice v.2.3.5 software with LD-pruning on the base datasets (clump-kb = 250kb, clump-r2 = 0.1). PRSice performed optimization of the P-value threshold for the most accurate prediction, as measured by r-squared (R2)	GRCh37	3205	0	beta	PGP000464	37337106	10.1038/s41588-023-01425-8	TRUE	European:100		East Asian:100	https://ftp.ebi.ac.uk/pub/databases/spot/pgs/scores/PGS003627/ScoringFiles/PGS003627.txt.gz	2023-04-28	PGS obtained from the Catalog should be cited appropriately, and used in accordance with any licensing restrictions set by the authors. See EBI Terms of Use (https://www.ebi.ac.uk/about/terms-of-use/) for additional details.	3026
PGS003628	R_CA3_head_UKBB_EUR_GWAS	Right CA3 head volume	hippocampal CA3 volume	EFO_0009395	PRSice	The PGS was calculated using PRSice v.2.3.5 software with LD-pruning on the base datasets (clump-kb = 250kb, clump-r2 = 0.1). PRSice performed optimization of the P-value threshold for the most accurate prediction, as measured by r-squared (R2)	GRCh37	19760	0	beta	PGP000464	37337106	10.1038/s41588-023-01425-8	TRUE	European:100		East Asian:100	https://ftp.ebi.ac.uk/pub/databases/spot/pgs/scores/PGS003628/ScoringFiles/PGS003628.txt.gz	2023-04-28	PGS obtained from the Catalog should be cited appropriately, and used in accordance with any licensing restrictions set by the authors. See EBI Terms of Use (https://www.ebi.ac.uk/about/terms-of-use/) for additional details.	18560
PGS003629	L_CA3_body_CHIMGEN_EAS_GWAS	Left CA3 body volume	hippocampal CA3 volume	EFO_0009395	PRSice	The PGS was calculated using PRSice v.2.3.5 software with LD-pruning on the base datasets (clump-kb = 250kb, clump-r2 = 0.1). PRSice performed optimization of the P-value threshold for the most accurate prediction, as measured by r-squared (R2)	GRCh37	24206	0	beta	PGP000464	37337106	10.1038/s41588-023-01425-8	TRUE	East Asian:100		East Asian:100	https://ftp.ebi.ac.uk/pub/databases/spot/pgs/scores/PGS003629/ScoringFiles/PGS003629.txt.gz	2023-04-28	PGS obtained from the Catalog should be cited appropriately, and used in accordance with any licensing restrictions set by the authors. See EBI Terms of Use (https://www.ebi.ac.uk/about/terms-of-use/) for additional details.	21230
PGS003630	L_CA3_head_CHIMGEN_EAS_GWAS	Left CA3 head volume	hippocampal CA3 volume	EFO_0009395	PRSice	The PGS was calculated using PRSice v.2.3.5 software with LD-pruning on the base datasets (clump-kb = 250kb, clump-r2 = 0.1). PRSice performed optimization of the P-value threshold for the most accurate prediction, as measured by r-squared (R2)	GRCh37	2341	0	beta	PGP000464	37337106	10.1038/s41588-023-01425-8	TRUE	East Asian:100		East Asian:100	https://ftp.ebi.ac.uk/pub/databases/spot/pgs/scores/PGS003630/ScoringFiles/PGS003630.txt.gz	2023-04-28	PGS obtained from the Catalog should be cited appropriately, and used in accordance with any licensing restrictions set by the authors. See EBI Terms of Use (https://www.ebi.ac.uk/about/terms-of-use/) for additional details.	2082
PGS003631	R_CA3_body_CHIMGEN_EAS_GWAS	Right CA3 body volume	hippocampal CA3 volume	EFO_0009395	PRSice	The PGS was calculated using PRSice v.2.3.5 software with LD-pruning on the base datasets (clump-kb = 250kb, clump-r2 = 0.1). PRSice performed optimization of the P-value threshold for the most accurate prediction, as measured by r-squared (R2)	GRCh37	6731	0	beta	PGP000464	37337106	10.1038/s41588-023-01425-8	TRUE	East Asian:100		East Asian:100	https://ftp.ebi.ac.uk/pub/databases/spot/pgs/scores/PGS003631/ScoringFiles/PGS003631.txt.gz	2023-04-28	PGS obtained from the Catalog should be cited appropriately, and used in accordance with any licensing restrictions set by the authors. See EBI Terms of Use (https://www.ebi.ac.uk/about/terms-of-use/) for additional details.	5977
PGS003632	R_CA3_head_CHIMGEN_EAS_GWAS	Right CA3 head volume	hippocampal CA3 volume	EFO_0009395	PRSice	The PGS was calculated using PRSice v.2.3.5 software with LD-pruning on the base datasets (clump-kb = 250kb, clump-r2 = 0.1). PRSice performed optimization of the P-value threshold for the most accurate prediction, as measured by r-squared (R2)	GRCh37	38665	0	beta	PGP000464	37337106	10.1038/s41588-023-01425-8	TRUE	East Asian:100		East Asian:100	https://ftp.ebi.ac.uk/pub/databases/spot/pgs/scores/PGS003632/ScoringFiles/PGS003632.txt.gz	2023-04-28	PGS obtained from the Catalog should be cited appropriately, and used in accordance with any licensing restrictions set by the authors. See EBI Terms of Use (https://www.ebi.ac.uk/about/terms-of-use/) for additional details.	33869
PGS003633	L_CA4_head_trans_ancestry_meta_analysis	Left CA4 head volume	hippocampal CA4 volume	EFO_0009396	PRSice	The PGS was calculated using PRSice v.2.3.5 software with LD-pruning on the base datasets (clump-kb = 250kb, clump-r2 = 0.1). PRSice performed optimization of the P-value threshold for the most accurate prediction, as measured by r-squared (R2)	GRCh37	22605	0	beta	PGP000464	37337106	10.1038/s41588-023-01425-8	TRUE	European:86.5|East Asian:13.5		East Asian:100	https://ftp.ebi.ac.uk/pub/databases/spot/pgs/scores/PGS003633/ScoringFiles/PGS003633.txt.gz	2023-04-28	PGS obtained from the Catalog should be cited appropriately, and used in accordance with any licensing restrictions set by the authors. See EBI Terms of Use (https://www.ebi.ac.uk/about/terms-of-use/) for additional details.	21407
PGS003634	L_CA4_body_trans_ancestry_meta_analysis	Left CA4 body volume	hippocampal CA4 volume	EFO_0009396	PRSice	The PGS was calculated using PRSice v.2.3.5 software with LD-pruning on the base datasets (clump-kb = 250kb, clump-r2 = 0.1). PRSice performed optimization of the P-value threshold for the most accurate prediction, as measured by r-squared (R2)	GRCh37	375	0	beta	PGP000464	37337106	10.1038/s41588-023-01425-8	TRUE	European:86.5|East Asian:13.5		East Asian:100	https://ftp.ebi.ac.uk/pub/databases/spot/pgs/scores/PGS003634/ScoringFiles/PGS003634.txt.gz	2023-04-28	PGS obtained from the Catalog should be cited appropriately, and used in accordance with any licensing restrictions set by the authors. See EBI Terms of Use (https://www.ebi.ac.uk/about/terms-of-use/) for additional details.	353
PGS003635	R_CA4_head_trans_ancestry_meta_analysis	Right CA4 head volume	hippocampal CA4 volume	EFO_0009396	PRSice	The PGS was calculated using PRSice v.2.3.5 software with LD-pruning on the base datasets (clump-kb = 250kb, clump-r2 = 0.1). PRSice performed optimization of the P-value threshold for the most accurate prediction, as measured by r-squared (R2)	GRCh37	12506	0	beta	PGP000464	37337106	10.1038/s41588-023-01425-8	TRUE	European:86.5|East Asian:13.5		East Asian:100	https://ftp.ebi.ac.uk/pub/databases/spot/pgs/scores/PGS003635/ScoringFiles/PGS003635.txt.gz	2023-04-28	PGS obtained from the Catalog should be cited appropriately, and used in accordance with any licensing restrictions set by the authors. See EBI Terms of Use (https://www.ebi.ac.uk/about/terms-of-use/) for additional details.	11861
PGS003636	R_CA4_body_trans_ancestry_meta_analysis	Right CA4 body volume	hippocampal CA4 volume	EFO_0009396	PRSice	The PGS was calculated using PRSice v.2.3.5 software with LD-pruning on the base datasets (clump-kb = 250kb, clump-r2 = 0.1). PRSice performed optimization of the P-value threshold for the most accurate prediction, as measured by r-squared (R2)	GRCh37	3322	0	beta	PGP000464	37337106	10.1038/s41588-023-01425-8	TRUE	European:86.5|East Asian:13.5		East Asian:100	https://ftp.ebi.ac.uk/pub/databases/spot/pgs/scores/PGS003636/ScoringFiles/PGS003636.txt.gz	2023-04-28	PGS obtained from the Catalog should be cited appropriately, and used in accordance with any licensing restrictions set by the authors. See EBI Terms of Use (https://www.ebi.ac.uk/about/terms-of-use/) for additional details.	3132
PGS003637	L_CA4_head_UKBB_EUR_GWAS	Left CA4 head volume	hippocampal CA4 volume	EFO_0009396	PRSice	The PGS was calculated using PRSice v.2.3.5 software with LD-pruning on the base datasets (clump-kb = 250kb, clump-r2 = 0.1). PRSice performed optimization of the P-value threshold for the most accurate prediction, as measured by r-squared (R2)	GRCh37	84284	0	beta	PGP000464	37337106	10.1038/s41588-023-01425-8	TRUE	European:100		East Asian:100	https://ftp.ebi.ac.uk/pub/databases/spot/pgs/scores/PGS003637/ScoringFiles/PGS003637.txt.gz	2023-04-28	PGS obtained from the Catalog should be cited appropriately, and used in accordance with any licensing restrictions set by the authors. See EBI Terms of Use (https://www.ebi.ac.uk/about/terms-of-use/) for additional details.	78978
PGS003638	L_CA4_body_UKBB_EUR_GWAS	Left CA4 body volume	hippocampal CA4 volume	EFO_0009396	PRSice	The PGS was calculated using PRSice v.2.3.5 software with LD-pruning on the base datasets (clump-kb = 250kb, clump-r2 = 0.1). PRSice performed optimization of the P-value threshold for the most accurate prediction, as measured by r-squared (R2)	GRCh37	894	0	beta	PGP000464	37337106	10.1038/s41588-023-01425-8	TRUE	European:100		East Asian:100	https://ftp.ebi.ac.uk/pub/databases/spot/pgs/scores/PGS003638/ScoringFiles/PGS003638.txt.gz	2023-04-28	PGS obtained from the Catalog should be cited appropriately, and used in accordance with any licensing restrictions set by the authors. See EBI Terms of Use (https://www.ebi.ac.uk/about/terms-of-use/) for additional details.	840
PGS003639	R_CA4_head_UKBB_EUR_GWAS	Right CA4 head volume	hippocampal CA4 volume	EFO_0009396	PRSice	The PGS was calculated using PRSice v.2.3.5 software with LD-pruning on the base datasets (clump-kb = 250kb, clump-r2 = 0.1). PRSice performed optimization of the P-value threshold for the most accurate prediction, as measured by r-squared (R2)	GRCh37	3200	0	beta	PGP000464	37337106	10.1038/s41588-023-01425-8	TRUE	European:100		East Asian:100	https://ftp.ebi.ac.uk/pub/databases/spot/pgs/scores/PGS003639/ScoringFiles/PGS003639.txt.gz	2023-04-28	PGS obtained from the Catalog should be cited appropriately, and used in accordance with any licensing restrictions set by the authors. See EBI Terms of Use (https://www.ebi.ac.uk/about/terms-of-use/) for additional details.	3004
PGS003640	R_CA4_body_UKBB_EUR_GWAS	Right CA4 body volume	hippocampal CA4 volume	EFO_0009396	PRSice	The PGS was calculated using PRSice v.2.3.5 software with LD-pruning on the base datasets (clump-kb = 250kb, clump-r2 = 0.1). PRSice performed optimization of the P-value threshold for the most accurate prediction, as measured by r-squared (R2)	GRCh37	497	0	beta	PGP000464	37337106	10.1038/s41588-023-01425-8	TRUE	European:100		East Asian:100	https://ftp.ebi.ac.uk/pub/databases/spot/pgs/scores/PGS003640/ScoringFiles/PGS003640.txt.gz	2023-04-28	PGS obtained from the Catalog should be cited appropriately, and used in accordance with any licensing restrictions set by the authors. See EBI Terms of Use (https://www.ebi.ac.uk/about/terms-of-use/) for additional details.	472
PGS003641	L_CA4_head_CHIMGEN_EAS_GWAS	Left CA4 head volume	hippocampal CA4 volume	EFO_0009396	PRSice	The PGS was calculated using PRSice v.2.3.5 software with LD-pruning on the base datasets (clump-kb = 250kb, clump-r2 = 0.1). PRSice performed optimization of the P-value threshold for the most accurate prediction, as measured by r-squared (R2)	GRCh37	48	0	beta	PGP000464	37337106	10.1038/s41588-023-01425-8	TRUE	East Asian:100		East Asian:100	https://ftp.ebi.ac.uk/pub/databases/spot/pgs/scores/PGS003641/ScoringFiles/PGS003641.txt.gz	2023-04-28	PGS obtained from the Catalog should be cited appropriately, and used in accordance with any licensing restrictions set by the authors. See EBI Terms of Use (https://www.ebi.ac.uk/about/terms-of-use/) for additional details.	42
PGS003642	L_CA4_body_CHIMGEN_EAS_GWAS	Left CA4 body volume	hippocampal CA4 volume	EFO_0009396	PRSice	The PGS was calculated using PRSice v.2.3.5 software with LD-pruning on the base datasets (clump-kb = 250kb, clump-r2 = 0.1). PRSice performed optimization of the P-value threshold for the most accurate prediction, as measured by r-squared (R2)	GRCh37	3644	0	beta	PGP000464	37337106	10.1038/s41588-023-01425-8	TRUE	East Asian:100		East Asian:100	https://ftp.ebi.ac.uk/pub/databases/spot/pgs/scores/PGS003642/ScoringFiles/PGS003642.txt.gz	2023-04-28	PGS obtained from the Catalog should be cited appropriately, and used in accordance with any licensing restrictions set by the authors. See EBI Terms of Use (https://www.ebi.ac.uk/about/terms-of-use/) for additional details.	3242
PGS003643	R_CA4_head_CHIMGEN_EAS_GWAS	Right CA4 head volume	hippocampal CA4 volume	EFO_0009396	PRSice	The PGS was calculated using PRSice v.2.3.5 software with LD-pruning on the base datasets (clump-kb = 250kb, clump-r2 = 0.1). PRSice performed optimization of the P-value threshold for the most accurate prediction, as measured by r-squared (R2)	GRCh37	73791	0	beta	PGP000464	37337106	10.1038/s41588-023-01425-8	TRUE	East Asian:100		East Asian:100	https://ftp.ebi.ac.uk/pub/databases/spot/pgs/scores/PGS003643/ScoringFiles/PGS003643.txt.gz	2023-04-28	PGS obtained from the Catalog should be cited appropriately, and used in accordance with any licensing restrictions set by the authors. See EBI Terms of Use (https://www.ebi.ac.uk/about/terms-of-use/) for additional details.	63936
PGS003644	R_CA4_body_CHIMGEN_EAS_GWAS	Right CA4 body volume	hippocampal CA4 volume	EFO_0009396	PRSice	The PGS was calculated using PRSice v.2.3.5 software with LD-pruning on the base datasets (clump-kb = 250kb, clump-r2 = 0.1). PRSice performed optimization of the P-value threshold for the most accurate prediction, as measured by r-squared (R2)	GRCh37	10113	0	beta	PGP000464	37337106	10.1038/s41588-023-01425-8	TRUE	East Asian:100		East Asian:100	https://ftp.ebi.ac.uk/pub/databases/spot/pgs/scores/PGS003644/ScoringFiles/PGS003644.txt.gz	2023-04-28	PGS obtained from the Catalog should be cited appropriately, and used in accordance with any licensing restrictions set by the authors. See EBI Terms of Use (https://www.ebi.ac.uk/about/terms-of-use/) for additional details.	8887
PGS003645	L_hippocampal_fissure_trans_ancestry_meta_analysis	Left hippocampal fissure volume	hippocampal fissure volume	EFO_0009404	PRSice	The PGS was calculated using PRSice v.2.3.5 software with LD-pruning on the base datasets (clump-kb = 250kb, clump-r2 = 0.1). PRSice performed optimization of the P-value threshold for the most accurate prediction, as measured by r-squared (R2)	GRCh37	44196	0	beta	PGP000464	37337106	10.1038/s41588-023-01425-8	TRUE	European:86.5|East Asian:13.5		East Asian:100	https://ftp.ebi.ac.uk/pub/databases/spot/pgs/scores/PGS003645/ScoringFiles/PGS003645.txt.gz	2023-04-28	PGS obtained from the Catalog should be cited appropriately, and used in accordance with any licensing restrictions set by the authors. See EBI Terms of Use (https://www.ebi.ac.uk/about/terms-of-use/) for additional details.	41782
PGS003646	R_hippocampal_fissure_trans_ancestry_meta_analysis	Right hippocampal fissure volume	hippocampal fissure volume	EFO_0009404	PRSice	The PGS was calculated using PRSice v.2.3.5 software with LD-pruning on the base datasets (clump-kb = 250kb, clump-r2 = 0.1). PRSice performed optimization of the P-value threshold for the most accurate prediction, as measured by r-squared (R2)	GRCh37	3822	0	beta	PGP000464	37337106	10.1038/s41588-023-01425-8	TRUE	European:86.5|East Asian:13.5		East Asian:100	https://ftp.ebi.ac.uk/pub/databases/spot/pgs/scores/PGS003646/ScoringFiles/PGS003646.txt.gz	2023-04-28	PGS obtained from the Catalog should be cited appropriately, and used in accordance with any licensing restrictions set by the authors. See EBI Terms of Use (https://www.ebi.ac.uk/about/terms-of-use/) for additional details.	3626
PGS003647	L_hippocampal_fissure_UKBB_EUR_GWAS	Left hippocampal fissure volume	hippocampal fissure volume	EFO_0009404	PRSice	The PGS was calculated using PRSice v.2.3.5 software with LD-pruning on the base datasets (clump-kb = 250kb, clump-r2 = 0.1). PRSice performed optimization of the P-value threshold for the most accurate prediction, as measured by r-squared (R2)	GRCh37	6350	0	beta	PGP000464	37337106	10.1038/s41588-023-01425-8	TRUE	European:100		East Asian:100	https://ftp.ebi.ac.uk/pub/databases/spot/pgs/scores/PGS003647/ScoringFiles/PGS003647.txt.gz	2023-04-28	PGS obtained from the Catalog should be cited appropriately, and used in accordance with any licensing restrictions set by the authors. See EBI Terms of Use (https://www.ebi.ac.uk/about/terms-of-use/) for additional details.	5960
PGS003648	R_hippocampal_fissure_UKBB_EUR_GWAS	Right hippocampal fissure volume	hippocampal fissure volume	EFO_0009404	PRSice	The PGS was calculated using PRSice v.2.3.5 software with LD-pruning on the base datasets (clump-kb = 250kb, clump-r2 = 0.1). PRSice performed optimization of the P-value threshold for the most accurate prediction, as measured by r-squared (R2)	GRCh37	9700	0	beta	PGP000464	37337106	10.1038/s41588-023-01425-8	TRUE	European:100		East Asian:100	https://ftp.ebi.ac.uk/pub/databases/spot/pgs/scores/PGS003648/ScoringFiles/PGS003648.txt.gz	2023-04-28	PGS obtained from the Catalog should be cited appropriately, and used in accordance with any licensing restrictions set by the authors. See EBI Terms of Use (https://www.ebi.ac.uk/about/terms-of-use/) for additional details.	9127
PGS003649	L_hippocampal_fissure_CHIMGEN_EAS_GWAS	Left hippocampal fissure volume	hippocampal fissure volume	EFO_0009404	PRSice	The PGS was calculated using PRSice v.2.3.5 software with LD-pruning on the base datasets (clump-kb = 250kb, clump-r2 = 0.1). PRSice performed optimization of the P-value threshold for the most accurate prediction, as measured by r-squared (R2)	GRCh37	115071	0	beta	PGP000464	37337106	10.1038/s41588-023-01425-8	TRUE	East Asian:100		East Asian:100	https://ftp.ebi.ac.uk/pub/databases/spot/pgs/scores/PGS003649/ScoringFiles/PGS003649.txt.gz	2023-04-28	PGS obtained from the Catalog should be cited appropriately, and used in accordance with any licensing restrictions set by the authors. See EBI Terms of Use (https://www.ebi.ac.uk/about/terms-of-use/) for additional details.	98734
PGS003650	R_hippocampal_fissure_CHIMGEN_EAS_GWAS	Right hippocampal fissure volume	hippocampal fissure volume	EFO_0009404	PRSice	The PGS was calculated using PRSice v.2.3.5 software with LD-pruning on the base datasets (clump-kb = 250kb, clump-r2 = 0.1). PRSice performed optimization of the P-value threshold for the most accurate prediction, as measured by r-squared (R2)	GRCh37	88296	0	beta	PGP000464	37337106	10.1038/s41588-023-01425-8	TRUE	East Asian:100		East Asian:100	https://ftp.ebi.ac.uk/pub/databases/spot/pgs/scores/PGS003650/ScoringFiles/PGS003650.txt.gz	2023-04-28	PGS obtained from the Catalog should be cited appropriately, and used in accordance with any licensing restrictions set by the authors. See EBI Terms of Use (https://www.ebi.ac.uk/about/terms-of-use/) for additional details.	76144
PGS003651	L_hippocampal_tail_trans_ancestry_meta_analysis	Left hippocampal tail volume	hippocampal tail volume	EFO_0009398	PRSice	The PGS was calculated using PRSice v.2.3.5 software with LD-pruning on the base datasets (clump-kb = 250kb, clump-r2 = 0.1). PRSice performed optimization of the P-value threshold for the most accurate prediction, as measured by r-squared (R2)	GRCh37	324	0	beta	PGP000464	37337106	10.1038/s41588-023-01425-8	TRUE	European:86.5|East Asian:13.5		East Asian:100	https://ftp.ebi.ac.uk/pub/databases/spot/pgs/scores/PGS003651/ScoringFiles/PGS003651.txt.gz	2023-04-28	PGS obtained from the Catalog should be cited appropriately, and used in accordance with any licensing restrictions set by the authors. See EBI Terms of Use (https://www.ebi.ac.uk/about/terms-of-use/) for additional details.	306
PGS003652	R_hippocampal_tail_trans_ancestry_meta_analysis	Right hippocampal tail volume	hippocampal tail volume	EFO_0009398	PRSice	The PGS was calculated using PRSice v.2.3.5 software with LD-pruning on the base datasets (clump-kb = 250kb, clump-r2 = 0.1). PRSice performed optimization of the P-value threshold for the most accurate prediction, as measured by r-squared (R2)	GRCh37	25	0	beta	PGP000464	37337106	10.1038/s41588-023-01425-8	TRUE	European:86.5|East Asian:13.5		East Asian:100	https://ftp.ebi.ac.uk/pub/databases/spot/pgs/scores/PGS003652/ScoringFiles/PGS003652.txt.gz	2023-04-28	PGS obtained from the Catalog should be cited appropriately, and used in accordance with any licensing restrictions set by the authors. See EBI Terms of Use (https://www.ebi.ac.uk/about/terms-of-use/) for additional details.	23
PGS003653	L_hippocampal_tail_UKBB_EUR_GWAS	Left hippocampal tail volume	hippocampal tail volume	EFO_0009398	PRSice	The PGS was calculated using PRSice v.2.3.5 software with LD-pruning on the base datasets (clump-kb = 250kb, clump-r2 = 0.1). PRSice performed optimization of the P-value threshold for the most accurate prediction, as measured by r-squared (R2)	GRCh37	19	0	beta	PGP000464	37337106	10.1038/s41588-023-01425-8	TRUE	European:100		East Asian:100	https://ftp.ebi.ac.uk/pub/databases/spot/pgs/scores/PGS003653/ScoringFiles/PGS003653.txt.gz	2023-04-28	PGS obtained from the Catalog should be cited appropriately, and used in accordance with any licensing restrictions set by the authors. See EBI Terms of Use (https://www.ebi.ac.uk/about/terms-of-use/) for additional details.	17
PGS003654	R_hippocampal_tail_UKBB_EUR_GWAS	Right hippocampal tail volume	hippocampal tail volume	EFO_0009398	PRSice	The PGS was calculated using PRSice v.2.3.5 software with LD-pruning on the base datasets (clump-kb = 250kb, clump-r2 = 0.1). PRSice performed optimization of the P-value threshold for the most accurate prediction, as measured by r-squared (R2)	GRCh37	22	0	beta	PGP000464	37337106	10.1038/s41588-023-01425-8	TRUE	European:100		East Asian:100	https://ftp.ebi.ac.uk/pub/databases/spot/pgs/scores/PGS003654/ScoringFiles/PGS003654.txt.gz	2023-04-28	PGS obtained from the Catalog should be cited appropriately, and used in accordance with any licensing restrictions set by the authors. See EBI Terms of Use (https://www.ebi.ac.uk/about/terms-of-use/) for additional details.	20
PGS003655	L_hippocampal_tail_CHIMGEN_EAS_GWAS	Left hippocampal tail volume	hippocampal tail volume	EFO_0009398	PRSice	The PGS was calculated using PRSice v.2.3.5 software with LD-pruning on the base datasets (clump-kb = 250kb, clump-r2 = 0.1). PRSice performed optimization of the P-value threshold for the most accurate prediction, as measured by r-squared (R2)	GRCh37	27952	0	beta	PGP000464	37337106	10.1038/s41588-023-01425-8	TRUE	East Asian:100		East Asian:100	https://ftp.ebi.ac.uk/pub/databases/spot/pgs/scores/PGS003655/ScoringFiles/PGS003655.txt.gz	2023-04-28	PGS obtained from the Catalog should be cited appropriately, and used in accordance with any licensing restrictions set by the authors. See EBI Terms of Use (https://www.ebi.ac.uk/about/terms-of-use/) for additional details.	24595
PGS003656	R_hippocampal_tail_CHIMGEN_EAS_GWAS	Right hippocampal tail volume	hippocampal tail volume	EFO_0009398	PRSice	The PGS was calculated using PRSice v.2.3.5 software with LD-pruning on the base datasets (clump-kb = 250kb, clump-r2 = 0.1). PRSice performed optimization of the P-value threshold for the most accurate prediction, as measured by r-squared (R2)	GRCh37	6924	0	beta	PGP000464	37337106	10.1038/s41588-023-01425-8	TRUE	East Asian:100		East Asian:100	https://ftp.ebi.ac.uk/pub/databases/spot/pgs/scores/PGS003656/ScoringFiles/PGS003656.txt.gz	2023-04-28	PGS obtained from the Catalog should be cited appropriately, and used in accordance with any licensing restrictions set by the authors. See EBI Terms of Use (https://www.ebi.ac.uk/about/terms-of-use/) for additional details.	6183
PGS003657	L_hippocampus_trans_ancestry_meta_analysis	Left hippocampus volume	hippocampal volume	EFO_0005035	PRSice	The PGS was calculated using PRSice v.2.3.5 software with LD-pruning on the base datasets (clump-kb = 250kb, clump-r2 = 0.1). PRSice performed optimization of the P-value threshold for the most accurate prediction, as measured by r-squared (R2)	GRCh37	753	0	beta	PGP000464	37337106	10.1038/s41588-023-01425-8	TRUE	European:86.5|East Asian:13.5		East Asian:100	https://ftp.ebi.ac.uk/pub/databases/spot/pgs/scores/PGS003657/ScoringFiles/PGS003657.txt.gz	2023-04-28	PGS obtained from the Catalog should be cited appropriately, and used in accordance with any licensing restrictions set by the authors. See EBI Terms of Use (https://www.ebi.ac.uk/about/terms-of-use/) for additional details.	714
PGS003658	R_hippocampus_trans_ancestry_meta_analysis	Right hippocampus volume	hippocampal volume	EFO_0005035	PRSice	The PGS was calculated using PRSice v.2.3.5 software with LD-pruning on the base datasets (clump-kb = 250kb, clump-r2 = 0.1). PRSice performed optimization of the P-value threshold for the most accurate prediction, as measured by r-squared (R2)	GRCh37	1926	0	beta	PGP000464	37337106	10.1038/s41588-023-01425-8	TRUE	European:86.5|East Asian:13.5		East Asian:100	https://ftp.ebi.ac.uk/pub/databases/spot/pgs/scores/PGS003658/ScoringFiles/PGS003658.txt.gz	2023-04-28	PGS obtained from the Catalog should be cited appropriately, and used in accordance with any licensing restrictions set by the authors. See EBI Terms of Use (https://www.ebi.ac.uk/about/terms-of-use/) for additional details.	1828
PGS003659	L_hippocampal_body_trans_ancestry_meta_analysis	Left hippocampal body volume	hippocampal volume	EFO_0005035	PRSice	The PGS was calculated using PRSice v.2.3.5 software with LD-pruning on the base datasets (clump-kb = 250kb, clump-r2 = 0.1). PRSice performed optimization of the P-value threshold for the most accurate prediction, as measured by r-squared (R2)	GRCh37	462	0	beta	PGP000464	37337106	10.1038/s41588-023-01425-8	TRUE	European:86.5|East Asian:13.5		East Asian:100	https://ftp.ebi.ac.uk/pub/databases/spot/pgs/scores/PGS003659/ScoringFiles/PGS003659.txt.gz	2023-04-28	PGS obtained from the Catalog should be cited appropriately, and used in accordance with any licensing restrictions set by the authors. See EBI Terms of Use (https://www.ebi.ac.uk/about/terms-of-use/) for additional details.	440
PGS003660	L_hippocampal_head_trans_ancestry_meta_analysis	Left hippocampal head volume	hippocampal volume	EFO_0005035	PRSice	The PGS was calculated using PRSice v.2.3.5 software with LD-pruning on the base datasets (clump-kb = 250kb, clump-r2 = 0.1). PRSice performed optimization of the P-value threshold for the most accurate prediction, as measured by r-squared (R2)	GRCh37	32033	0	beta	PGP000464	37337106	10.1038/s41588-023-01425-8	TRUE	European:86.5|East Asian:13.5		East Asian:100	https://ftp.ebi.ac.uk/pub/databases/spot/pgs/scores/PGS003660/ScoringFiles/PGS003660.txt.gz	2023-04-28	PGS obtained from the Catalog should be cited appropriately, and used in accordance with any licensing restrictions set by the authors. See EBI Terms of Use (https://www.ebi.ac.uk/about/terms-of-use/) for additional details.	30288
PGS003661	R_hippocampal_body_trans_ancestry_meta_analysis	Right hippocampal body volume	hippocampal volume	EFO_0005035	PRSice	The PGS was calculated using PRSice v.2.3.5 software with LD-pruning on the base datasets (clump-kb = 250kb, clump-r2 = 0.1). PRSice performed optimization of the P-value threshold for the most accurate prediction, as measured by r-squared (R2)	GRCh37	279	0	beta	PGP000464	37337106	10.1038/s41588-023-01425-8	TRUE	European:86.5|East Asian:13.5		East Asian:100	https://ftp.ebi.ac.uk/pub/databases/spot/pgs/scores/PGS003661/ScoringFiles/PGS003661.txt.gz	2023-04-28	PGS obtained from the Catalog should be cited appropriately, and used in accordance with any licensing restrictions set by the authors. See EBI Terms of Use (https://www.ebi.ac.uk/about/terms-of-use/) for additional details.	269
PGS003662	R_hippocampal_head_trans_ancestry_meta_analysis	Right hippocampal head volume	hippocampal volume	EFO_0005035	PRSice	The PGS was calculated using PRSice v.2.3.5 software with LD-pruning on the base datasets (clump-kb = 250kb, clump-r2 = 0.1). PRSice performed optimization of the P-value threshold for the most accurate prediction, as measured by r-squared (R2)	GRCh37	8431	0	beta	PGP000464	37337106	10.1038/s41588-023-01425-8	TRUE	European:86.5|East Asian:13.5		East Asian:100	https://ftp.ebi.ac.uk/pub/databases/spot/pgs/scores/PGS003662/ScoringFiles/PGS003662.txt.gz	2023-04-28	PGS obtained from the Catalog should be cited appropriately, and used in accordance with any licensing restrictions set by the authors. See EBI Terms of Use (https://www.ebi.ac.uk/about/terms-of-use/) for additional details.	7972
PGS003663	L_hippocampus_UKBB_EUR_GWAS	Left hippocampus volume	hippocampal volume	EFO_0005035	PRSice	The PGS was calculated using PRSice v.2.3.5 software with LD-pruning on the base datasets (clump-kb = 250kb, clump-r2 = 0.1). PRSice performed optimization of the P-value threshold for the most accurate prediction, as measured by r-squared (R2)	GRCh37	197	0	beta	PGP000464	37337106	10.1038/s41588-023-01425-8	TRUE	European:100		East Asian:100	https://ftp.ebi.ac.uk/pub/databases/spot/pgs/scores/PGS003663/ScoringFiles/PGS003663.txt.gz	2023-04-28	PGS obtained from the Catalog should be cited appropriately, and used in accordance with any licensing restrictions set by the authors. See EBI Terms of Use (https://www.ebi.ac.uk/about/terms-of-use/) for additional details.	183
PGS003664	R_hippocampus_UKBB_EUR_GWAS	Right hippocampus volume	hippocampal volume	EFO_0005035	PRSice	The PGS was calculated using PRSice v.2.3.5 software with LD-pruning on the base datasets (clump-kb = 250kb, clump-r2 = 0.1). PRSice performed optimization of the P-value threshold for the most accurate prediction, as measured by r-squared (R2)	GRCh37	2804	0	beta	PGP000464	37337106	10.1038/s41588-023-01425-8	TRUE	European:100		East Asian:100	https://ftp.ebi.ac.uk/pub/databases/spot/pgs/scores/PGS003664/ScoringFiles/PGS003664.txt.gz	2023-04-28	PGS obtained from the Catalog should be cited appropriately, and used in accordance with any licensing restrictions set by the authors. See EBI Terms of Use (https://www.ebi.ac.uk/about/terms-of-use/) for additional details.	2646
PGS003665	L_hippocampal_body_UKBB_EUR_GWAS	Left hippocampal body volume	hippocampal volume	EFO_0005035	PRSice	The PGS was calculated using PRSice v.2.3.5 software with LD-pruning on the base datasets (clump-kb = 250kb, clump-r2 = 0.1). PRSice performed optimization of the P-value threshold for the most accurate prediction, as measured by r-squared (R2)	GRCh37	164	0	beta	PGP000464	37337106	10.1038/s41588-023-01425-8	TRUE	European:100		East Asian:100	https://ftp.ebi.ac.uk/pub/databases/spot/pgs/scores/PGS003665/ScoringFiles/PGS003665.txt.gz	2023-04-28	PGS obtained from the Catalog should be cited appropriately, and used in accordance with any licensing restrictions set by the authors. See EBI Terms of Use (https://www.ebi.ac.uk/about/terms-of-use/) for additional details.	156
PGS003666	L_hippocampal_head_UKBB_EUR_GWAS	Left hippocampal head volume	hippocampal volume	EFO_0005035	PRSice	The PGS was calculated using PRSice v.2.3.5 software with LD-pruning on the base datasets (clump-kb = 250kb, clump-r2 = 0.1). PRSice performed optimization of the P-value threshold for the most accurate prediction, as measured by r-squared (R2)	GRCh37	57883	0	beta	PGP000464	37337106	10.1038/s41588-023-01425-8	TRUE	European:100		East Asian:100	https://ftp.ebi.ac.uk/pub/databases/spot/pgs/scores/PGS003666/ScoringFiles/PGS003666.txt.gz	2023-04-28	PGS obtained from the Catalog should be cited appropriately, and used in accordance with any licensing restrictions set by the authors. See EBI Terms of Use (https://www.ebi.ac.uk/about/terms-of-use/) for additional details.	54292
PGS003667	R_hippocampal_body_UKBB_EUR_GWAS	Right hippocampal body volume	hippocampal volume	EFO_0005035	PRSice	The PGS was calculated using PRSice v.2.3.5 software with LD-pruning on the base datasets (clump-kb = 250kb, clump-r2 = 0.1). PRSice performed optimization of the P-value threshold for the most accurate prediction, as measured by r-squared (R2)	GRCh37	2784	0	beta	PGP000464	37337106	10.1038/s41588-023-01425-8	TRUE	European:100		East Asian:100	https://ftp.ebi.ac.uk/pub/databases/spot/pgs/scores/PGS003667/ScoringFiles/PGS003667.txt.gz	2023-04-28	PGS obtained from the Catalog should be cited appropriately, and used in accordance with any licensing restrictions set by the authors. See EBI Terms of Use (https://www.ebi.ac.uk/about/terms-of-use/) for additional details.	2620
PGS003668	R_hippocampal_head_UKBB_EUR_GWAS	Right hippocampal head volume	hippocampal volume	EFO_0005035	PRSice	The PGS was calculated using PRSice v.2.3.5 software with LD-pruning on the base datasets (clump-kb = 250kb, clump-r2 = 0.1). PRSice performed optimization of the P-value threshold for the most accurate prediction, as measured by r-squared (R2)	GRCh37	2502	0	beta	PGP000464	37337106	10.1038/s41588-023-01425-8	TRUE	European:100		East Asian:100	https://ftp.ebi.ac.uk/pub/databases/spot/pgs/scores/PGS003668/ScoringFiles/PGS003668.txt.gz	2023-04-28	PGS obtained from the Catalog should be cited appropriately, and used in accordance with any licensing restrictions set by the authors. See EBI Terms of Use (https://www.ebi.ac.uk/about/terms-of-use/) for additional details.	2360
PGS003669	L_hippocampus_CHIMGEN_EAS_GWAS	Left hippocampus volume	hippocampal volume	EFO_0005035	PRSice	The PGS was calculated using PRSice v.2.3.5 software with LD-pruning on the base datasets (clump-kb = 250kb, clump-r2 = 0.1). PRSice performed optimization of the P-value threshold for the most accurate prediction, as measured by r-squared (R2)	GRCh37	37136	0	beta	PGP000464	37337106	10.1038/s41588-023-01425-8	TRUE	East Asian:100		East Asian:100	https://ftp.ebi.ac.uk/pub/databases/spot/pgs/scores/PGS003669/ScoringFiles/PGS003669.txt.gz	2023-04-28	PGS obtained from the Catalog should be cited appropriately, and used in accordance with any licensing restrictions set by the authors. See EBI Terms of Use (https://www.ebi.ac.uk/about/terms-of-use/) for additional details.	32544
PGS003670	R_hippocampus_CHIMGEN_EAS_GWAS	Right hippocampus volume	hippocampal volume	EFO_0005035	PRSice	The PGS was calculated using PRSice v.2.3.5 software with LD-pruning on the base datasets (clump-kb = 250kb, clump-r2 = 0.1). PRSice performed optimization of the P-value threshold for the most accurate prediction, as measured by r-squared (R2)	GRCh37	100023	0	beta	PGP000464	37337106	10.1038/s41588-023-01425-8	TRUE	East Asian:100		East Asian:100	https://ftp.ebi.ac.uk/pub/databases/spot/pgs/scores/PGS003670/ScoringFiles/PGS003670.txt.gz	2023-04-28	PGS obtained from the Catalog should be cited appropriately, and used in accordance with any licensing restrictions set by the authors. See EBI Terms of Use (https://www.ebi.ac.uk/about/terms-of-use/) for additional details.	86000
PGS003671	L_hippocampal_body_CHIMGEN_EAS_GWAS	Left hippocampal body volume	hippocampal volume	EFO_0005035	PRSice	The PGS was calculated using PRSice v.2.3.5 software with LD-pruning on the base datasets (clump-kb = 250kb, clump-r2 = 0.1). PRSice performed optimization of the P-value threshold for the most accurate prediction, as measured by r-squared (R2)	GRCh37	74820	0	beta	PGP000464	37337106	10.1038/s41588-023-01425-8	TRUE	East Asian:100		East Asian:100	https://ftp.ebi.ac.uk/pub/databases/spot/pgs/scores/PGS003671/ScoringFiles/PGS003671.txt.gz	2023-04-28	PGS obtained from the Catalog should be cited appropriately, and used in accordance with any licensing restrictions set by the authors. See EBI Terms of Use (https://www.ebi.ac.uk/about/terms-of-use/) for additional details.	64698
PGS003672	L_hippocampal_head_CHIMGEN_EAS_GWAS	Left hippocampal head volume	hippocampal volume	EFO_0005035	PRSice	The PGS was calculated using PRSice v.2.3.5 software with LD-pruning on the base datasets (clump-kb = 250kb, clump-r2 = 0.1). PRSice performed optimization of the P-value threshold for the most accurate prediction, as measured by r-squared (R2)	GRCh37	201	0	beta	PGP000464	37337106	10.1038/s41588-023-01425-8	TRUE	East Asian:100		East Asian:100	https://ftp.ebi.ac.uk/pub/databases/spot/pgs/scores/PGS003672/ScoringFiles/PGS003672.txt.gz	2023-04-28	PGS obtained from the Catalog should be cited appropriately, and used in accordance with any licensing restrictions set by the authors. See EBI Terms of Use (https://www.ebi.ac.uk/about/terms-of-use/) for additional details.	186
PGS003673	R_hippocampal_body_CHIMGEN_EAS_GWAS	Right hippocampal body volume	hippocampal volume	EFO_0005035	PRSice	The PGS was calculated using PRSice v.2.3.5 software with LD-pruning on the base datasets (clump-kb = 250kb, clump-r2 = 0.1). PRSice performed optimization of the P-value threshold for the most accurate prediction, as measured by r-squared (R2)	GRCh37	37159	0	beta	PGP000464	37337106	10.1038/s41588-023-01425-8	TRUE	East Asian:100		East Asian:100	https://ftp.ebi.ac.uk/pub/databases/spot/pgs/scores/PGS003673/ScoringFiles/PGS003673.txt.gz	2023-04-28	PGS obtained from the Catalog should be cited appropriately, and used in accordance with any licensing restrictions set by the authors. See EBI Terms of Use (https://www.ebi.ac.uk/about/terms-of-use/) for additional details.	32462
PGS003674	R_hippocampal_head_CHIMGEN_EAS_GWAS	Right hippocampal head volume	hippocampal volume	EFO_0005035	PRSice	The PGS was calculated using PRSice v.2.3.5 software with LD-pruning on the base datasets (clump-kb = 250kb, clump-r2 = 0.1). PRSice performed optimization of the P-value threshold for the most accurate prediction, as measured by r-squared (R2)	GRCh37	79660	0	beta	PGP000464	37337106	10.1038/s41588-023-01425-8	TRUE	East Asian:100		East Asian:100	https://ftp.ebi.ac.uk/pub/databases/spot/pgs/scores/PGS003674/ScoringFiles/PGS003674.txt.gz	2023-04-28	PGS obtained from the Catalog should be cited appropriately, and used in accordance with any licensing restrictions set by the authors. See EBI Terms of Use (https://www.ebi.ac.uk/about/terms-of-use/) for additional details.	68800
PGS003675	L_fimbria_trans_ancestry_meta_analysis	Left fimbria volume	hippocampus fimbria volume	EFO_0009402	PRSice	The PGS was calculated using PRSice v.2.3.5 software with LD-pruning on the base datasets (clump-kb = 250kb, clump-r2 = 0.1). PRSice performed optimization of the P-value threshold for the most accurate prediction, as measured by r-squared (R2)	GRCh37	25282	0	beta	PGP000464	37337106	10.1038/s41588-023-01425-8	TRUE	European:86.5|East Asian:13.5		East Asian:100	https://ftp.ebi.ac.uk/pub/databases/spot/pgs/scores/PGS003675/ScoringFiles/PGS003675.txt.gz	2023-04-28	PGS obtained from the Catalog should be cited appropriately, and used in accordance with any licensing restrictions set by the authors. See EBI Terms of Use (https://www.ebi.ac.uk/about/terms-of-use/) for additional details.	23862
PGS003676	R_fimbria_trans_ancestry_meta_analysis	Right fimbria volume	hippocampus fimbria volume	EFO_0009402	PRSice	The PGS was calculated using PRSice v.2.3.5 software with LD-pruning on the base datasets (clump-kb = 250kb, clump-r2 = 0.1). PRSice performed optimization of the P-value threshold for the most accurate prediction, as measured by r-squared (R2)	GRCh37	39045	0	beta	PGP000464	37337106	10.1038/s41588-023-01425-8	TRUE	European:86.5|East Asian:13.5		East Asian:100	https://ftp.ebi.ac.uk/pub/databases/spot/pgs/scores/PGS003676/ScoringFiles/PGS003676.txt.gz	2023-04-28	PGS obtained from the Catalog should be cited appropriately, and used in accordance with any licensing restrictions set by the authors. See EBI Terms of Use (https://www.ebi.ac.uk/about/terms-of-use/) for additional details.	36861
PGS003677	L_fimbria_UKBB_EUR_GWAS	Left fimbria volume	hippocampus fimbria volume	EFO_0009402	PRSice	The PGS was calculated using PRSice v.2.3.5 software with LD-pruning on the base datasets (clump-kb = 250kb, clump-r2 = 0.1). PRSice performed optimization of the P-value threshold for the most accurate prediction, as measured by r-squared (R2)	GRCh37	19944	0	beta	PGP000464	37337106	10.1038/s41588-023-01425-8	TRUE	European:100		East Asian:100	https://ftp.ebi.ac.uk/pub/databases/spot/pgs/scores/PGS003677/ScoringFiles/PGS003677.txt.gz	2023-04-28	PGS obtained from the Catalog should be cited appropriately, and used in accordance with any licensing restrictions set by the authors. See EBI Terms of Use (https://www.ebi.ac.uk/about/terms-of-use/) for additional details.	18759
PGS003678	R_fimbria_UKBB_EUR_GWAS	Right fimbria volume	hippocampus fimbria volume	EFO_0009402	PRSice	The PGS was calculated using PRSice v.2.3.5 software with LD-pruning on the base datasets (clump-kb = 250kb, clump-r2 = 0.1). PRSice performed optimization of the P-value threshold for the most accurate prediction, as measured by r-squared (R2)	GRCh37	70659	0	beta	PGP000464	37337106	10.1038/s41588-023-01425-8	TRUE	European:100		East Asian:100	https://ftp.ebi.ac.uk/pub/databases/spot/pgs/scores/PGS003678/ScoringFiles/PGS003678.txt.gz	2023-04-28	PGS obtained from the Catalog should be cited appropriately, and used in accordance with any licensing restrictions set by the authors. See EBI Terms of Use (https://www.ebi.ac.uk/about/terms-of-use/) for additional details.	66175
PGS003679	L_fimbria_CHIMGEN_EAS_GWAS	Left fimbria volume	hippocampus fimbria volume	EFO_0009402	PRSice	The PGS was calculated using PRSice v.2.3.5 software with LD-pruning on the base datasets (clump-kb = 250kb, clump-r2 = 0.1). PRSice performed optimization of the P-value threshold for the most accurate prediction, as measured by r-squared (R2)	GRCh37	59016	0	beta	PGP000464	37337106	10.1038/s41588-023-01425-8	TRUE	East Asian:100		East Asian:100	https://ftp.ebi.ac.uk/pub/databases/spot/pgs/scores/PGS003679/ScoringFiles/PGS003679.txt.gz	2023-04-28	PGS obtained from the Catalog should be cited appropriately, and used in accordance with any licensing restrictions set by the authors. See EBI Terms of Use (https://www.ebi.ac.uk/about/terms-of-use/) for additional details.	51139
PGS003680	R_fimbria_CHIMGEN_EAS_GWAS	Right fimbria volume	hippocampus fimbria volume	EFO_0009402	PRSice	The PGS was calculated using PRSice v.2.3.5 software with LD-pruning on the base datasets (clump-kb = 250kb, clump-r2 = 0.1). PRSice performed optimization of the P-value threshold for the most accurate prediction, as measured by r-squared (R2)	GRCh37	13970	0	beta	PGP000464	37337106	10.1038/s41588-023-01425-8	TRUE	East Asian:100		East Asian:100	https://ftp.ebi.ac.uk/pub/databases/spot/pgs/scores/PGS003680/ScoringFiles/PGS003680.txt.gz	2023-04-28	PGS obtained from the Catalog should be cited appropriately, and used in accordance with any licensing restrictions set by the authors. See EBI Terms of Use (https://www.ebi.ac.uk/about/terms-of-use/) for additional details.	12398
PGS003681	L_molecular_layer_HP_head_trans_ancestry_meta_analysis	Left molecular layer hippocampus proper head volume	hippocampus molecular layer volume	EFO_0009397	PRSice	The PGS was calculated using PRSice v.2.3.5 software with LD-pruning on the base datasets (clump-kb = 250kb, clump-r2 = 0.1). PRSice performed optimization of the P-value threshold for the most accurate prediction, as measured by r-squared (R2)	GRCh37	6707	0	beta	PGP000464	37337106	10.1038/s41588-023-01425-8	TRUE	European:86.5|East Asian:13.5		East Asian:100	https://ftp.ebi.ac.uk/pub/databases/spot/pgs/scores/PGS003681/ScoringFiles/PGS003681.txt.gz	2023-04-28	PGS obtained from the Catalog should be cited appropriately, and used in accordance with any licensing restrictions set by the authors. See EBI Terms of Use (https://www.ebi.ac.uk/about/terms-of-use/) for additional details.	6334
