## Supplementary Table for "The landscape of polygenic score prediction accuracy and transportability across the phenome in ancestrally diverse populations" (part 3 of 3)

### Sheet: Stable1 (continued)
Supplementary Table 1. Summary of PGS models passing harmonization QC and calculated in CCPM freeze3
PGS003682	L_molecular_layer_HP_body_trans_ancestry_meta_analysis	Left molecular layer hippocampus proper body volume	hippocampus molecular layer volume	EFO_0009397	PRSice	The PGS was calculated using PRSice v.2.3.5 software with LD-pruning on the base datasets (clump-kb = 250kb, clump-r2 = 0.1). PRSice performed optimization of the P-value threshold for the most accurate prediction, as measured by r-squared (R2)	GRCh37	75245	0	beta	PGP000464	37337106	10.1038/s41588-023-01425-8	TRUE	European:86.5|East Asian:13.5		East Asian:100	https://ftp.ebi.ac.uk/pub/databases/spot/pgs/scores/PGS003682/ScoringFiles/PGS003682.txt.gz	2023-04-28	PGS obtained from the Catalog should be cited appropriately, and used in accordance with any licensing restrictions set by the authors. See EBI Terms of Use (https://www.ebi.ac.uk/about/terms-of-use/) for additional details.	71057
PGS003683	R_molecular_layer_HP_head_trans_ancestry_meta_analysis	Right molecular layer hippocampus proper head volume	hippocampus molecular layer volume	EFO_0009397	PRSice	The PGS was calculated using PRSice v.2.3.5 software with LD-pruning on the base datasets (clump-kb = 250kb, clump-r2 = 0.1). PRSice performed optimization of the P-value threshold for the most accurate prediction, as measured by r-squared (R2)	GRCh37	14560	0	beta	PGP000464	37337106	10.1038/s41588-023-01425-8	TRUE	European:86.5|East Asian:13.5		East Asian:100	https://ftp.ebi.ac.uk/pub/databases/spot/pgs/scores/PGS003683/ScoringFiles/PGS003683.txt.gz	2023-04-28	PGS obtained from the Catalog should be cited appropriately, and used in accordance with any licensing restrictions set by the authors. See EBI Terms of Use (https://www.ebi.ac.uk/about/terms-of-use/) for additional details.	13775
PGS003684	R_molecular_layer_HP_body_trans_ancestry_meta_analysis	Right molecular layer hippocampus proper body volume	hippocampus molecular layer volume	EFO_0009397	PRSice	The PGS was calculated using PRSice v.2.3.5 software with LD-pruning on the base datasets (clump-kb = 250kb, clump-r2 = 0.1). PRSice performed optimization of the P-value threshold for the most accurate prediction, as measured by r-squared (R2)	GRCh37	5578	0	beta	PGP000464	37337106	10.1038/s41588-023-01425-8	TRUE	European:86.5|East Asian:13.5		East Asian:100	https://ftp.ebi.ac.uk/pub/databases/spot/pgs/scores/PGS003684/ScoringFiles/PGS003684.txt.gz	2023-04-28	PGS obtained from the Catalog should be cited appropriately, and used in accordance with any licensing restrictions set by the authors. See EBI Terms of Use (https://www.ebi.ac.uk/about/terms-of-use/) for additional details.	5305
PGS003685	L_molecular_layer_HP_head_UKBB_EUR_GWAS	Left molecular layer hippocampus proper head volume	hippocampus molecular layer volume	EFO_0009397	PRSice	The PGS was calculated using PRSice v.2.3.5 software with LD-pruning on the base datasets (clump-kb = 250kb, clump-r2 = 0.1). PRSice performed optimization of the P-value threshold for the most accurate prediction, as measured by r-squared (R2)	GRCh37	17451	0	beta	PGP000464	37337106	10.1038/s41588-023-01425-8	TRUE	European:100		East Asian:100	https://ftp.ebi.ac.uk/pub/databases/spot/pgs/scores/PGS003685/ScoringFiles/PGS003685.txt.gz	2023-04-28	PGS obtained from the Catalog should be cited appropriately, and used in accordance with any licensing restrictions set by the authors. See EBI Terms of Use (https://www.ebi.ac.uk/about/terms-of-use/) for additional details.	16404
PGS003686	L_molecular_layer_HP_body_UKBB_EUR_GWAS	Left molecular layer hippocampus proper body volume	hippocampus molecular layer volume	EFO_0009397	PRSice	The PGS was calculated using PRSice v.2.3.5 software with LD-pruning on the base datasets (clump-kb = 250kb, clump-r2 = 0.1). PRSice performed optimization of the P-value threshold for the most accurate prediction, as measured by r-squared (R2)	GRCh37	6	0	beta	PGP000464	37337106	10.1038/s41588-023-01425-8	TRUE	European:100		East Asian:100	https://ftp.ebi.ac.uk/pub/databases/spot/pgs/scores/PGS003686/ScoringFiles/PGS003686.txt.gz	2023-04-28	PGS obtained from the Catalog should be cited appropriately, and used in accordance with any licensing restrictions set by the authors. See EBI Terms of Use (https://www.ebi.ac.uk/about/terms-of-use/) for additional details.	6
PGS003687	R_molecular_layer_HP_head_UKBB_EUR_GWAS	Right molecular layer hippocampus proper head volume	hippocampus molecular layer volume	EFO_0009397	PRSice	The PGS was calculated using PRSice v.2.3.5 software with LD-pruning on the base datasets (clump-kb = 250kb, clump-r2 = 0.1). PRSice performed optimization of the P-value threshold for the most accurate prediction, as measured by r-squared (R2)	GRCh37	2371	0	beta	PGP000464	37337106	10.1038/s41588-023-01425-8	TRUE	European:100		East Asian:100	https://ftp.ebi.ac.uk/pub/databases/spot/pgs/scores/PGS003687/ScoringFiles/PGS003687.txt.gz	2023-04-28	PGS obtained from the Catalog should be cited appropriately, and used in accordance with any licensing restrictions set by the authors. See EBI Terms of Use (https://www.ebi.ac.uk/about/terms-of-use/) for additional details.	2228
PGS003688	R_molecular_layer_HP_body_UKBB_EUR_GWAS	Right molecular layer hippocampus proper body volume	hippocampus molecular layer volume	EFO_0009397	PRSice	The PGS was calculated using PRSice v.2.3.5 software with LD-pruning on the base datasets (clump-kb = 250kb, clump-r2 = 0.1). PRSice performed optimization of the P-value threshold for the most accurate prediction, as measured by r-squared (R2)	GRCh37	1889	0	beta	PGP000464	37337106	10.1038/s41588-023-01425-8	TRUE	European:100		East Asian:100	https://ftp.ebi.ac.uk/pub/databases/spot/pgs/scores/PGS003688/ScoringFiles/PGS003688.txt.gz	2023-04-28	PGS obtained from the Catalog should be cited appropriately, and used in accordance with any licensing restrictions set by the authors. See EBI Terms of Use (https://www.ebi.ac.uk/about/terms-of-use/) for additional details.	1803
PGS003689	L_molecular_layer_HP_head_CHIMGEN_EAS_GWAS	Left molecular layer hippocampus proper head volume	hippocampus molecular layer volume	EFO_0009397	PRSice	The PGS was calculated using PRSice v.2.3.5 software with LD-pruning on the base datasets (clump-kb = 250kb, clump-r2 = 0.1). PRSice performed optimization of the P-value threshold for the most accurate prediction, as measured by r-squared (R2)	GRCh37	23227	0	beta	PGP000464	37337106	10.1038/s41588-023-01425-8	TRUE	East Asian:100		East Asian:100	https://ftp.ebi.ac.uk/pub/databases/spot/pgs/scores/PGS003689/ScoringFiles/PGS003689.txt.gz	2023-04-28	PGS obtained from the Catalog should be cited appropriately, and used in accordance with any licensing restrictions set by the authors. See EBI Terms of Use (https://www.ebi.ac.uk/about/terms-of-use/) for additional details.	20508
PGS003690	L_molecular_layer_HP_body_CHIMGEN_EAS_GWAS	Left molecular layer hippocampus proper body volume	hippocampus molecular layer volume	EFO_0009397	PRSice	The PGS was calculated using PRSice v.2.3.5 software with LD-pruning on the base datasets (clump-kb = 250kb, clump-r2 = 0.1). PRSice performed optimization of the P-value threshold for the most accurate prediction, as measured by r-squared (R2)	GRCh37	3763	0	beta	PGP000464	37337106	10.1038/s41588-023-01425-8	TRUE	East Asian:100		East Asian:100	https://ftp.ebi.ac.uk/pub/databases/spot/pgs/scores/PGS003690/ScoringFiles/PGS003690.txt.gz	2023-04-28	PGS obtained from the Catalog should be cited appropriately, and used in accordance with any licensing restrictions set by the authors. See EBI Terms of Use (https://www.ebi.ac.uk/about/terms-of-use/) for additional details.	3318
PGS003691	R_molecular_layer_HP_head_CHIMGEN_EAS_GWAS	Right molecular layer hippocampus proper head volume	hippocampus molecular layer volume	EFO_0009397	PRSice	The PGS was calculated using PRSice v.2.3.5 software with LD-pruning on the base datasets (clump-kb = 250kb, clump-r2 = 0.1). PRSice performed optimization of the P-value threshold for the most accurate prediction, as measured by r-squared (R2)	GRCh37	20460	0	beta	PGP000464	37337106	10.1038/s41588-023-01425-8	TRUE	East Asian:100		East Asian:100	https://ftp.ebi.ac.uk/pub/databases/spot/pgs/scores/PGS003691/ScoringFiles/PGS003691.txt.gz	2023-04-28	PGS obtained from the Catalog should be cited appropriately, and used in accordance with any licensing restrictions set by the authors. See EBI Terms of Use (https://www.ebi.ac.uk/about/terms-of-use/) for additional details.	18043
PGS003692	R_molecular_layer_HP_body_CHIMGEN_EAS_GWAS	Right molecular layer hippocampus proper body volume	hippocampus molecular layer volume	EFO_0009397	PRSice	The PGS was calculated using PRSice v.2.3.5 software with LD-pruning on the base datasets (clump-kb = 250kb, clump-r2 = 0.1). PRSice performed optimization of the P-value threshold for the most accurate prediction, as measured by r-squared (R2)	GRCh37	52329	0	beta	PGP000464	37337106	10.1038/s41588-023-01425-8	TRUE	East Asian:100		East Asian:100	https://ftp.ebi.ac.uk/pub/databases/spot/pgs/scores/PGS003692/ScoringFiles/PGS003692.txt.gz	2023-04-28	PGS obtained from the Catalog should be cited appropriately, and used in accordance with any licensing restrictions set by the authors. See EBI Terms of Use (https://www.ebi.ac.uk/about/terms-of-use/) for additional details.	45436
PGS003693	L_parasubiculum_trans_ancestry_meta_analysis	Left parasubiculum volume	parasubiculum volume	EFO_0009405	PRSice	The PGS was calculated using PRSice v.2.3.5 software with LD-pruning on the base datasets (clump-kb = 250kb, clump-r2 = 0.1). PRSice performed optimization of the P-value threshold for the most accurate prediction, as measured by r-squared (R2)	GRCh37	31017	0	beta	PGP000464	37337106	10.1038/s41588-023-01425-8	TRUE	European:86.5|East Asian:13.5		East Asian:100	https://ftp.ebi.ac.uk/pub/databases/spot/pgs/scores/PGS003693/ScoringFiles/PGS003693.txt.gz	2023-04-28	PGS obtained from the Catalog should be cited appropriately, and used in accordance with any licensing restrictions set by the authors. See EBI Terms of Use (https://www.ebi.ac.uk/about/terms-of-use/) for additional details.	29300
PGS003694	R_parasubiculum_trans_ancestry_meta_analysis	Right parasubiculum volume	parasubiculum volume	EFO_0009405	PRSice	The PGS was calculated using PRSice v.2.3.5 software with LD-pruning on the base datasets (clump-kb = 250kb, clump-r2 = 0.1). PRSice performed optimization of the P-value threshold for the most accurate prediction, as measured by r-squared (R2)	GRCh37	35421	0	beta	PGP000464	37337106	10.1038/s41588-023-01425-8	TRUE	European:86.5|East Asian:13.5		East Asian:100	https://ftp.ebi.ac.uk/pub/databases/spot/pgs/scores/PGS003694/ScoringFiles/PGS003694.txt.gz	2023-04-28	PGS obtained from the Catalog should be cited appropriately, and used in accordance with any licensing restrictions set by the authors. See EBI Terms of Use (https://www.ebi.ac.uk/about/terms-of-use/) for additional details.	33413
PGS003695	L_parasubiculum_UKBB_EUR_GWAS	Left parasubiculum volume	parasubiculum volume	EFO_0009405	PRSice	The PGS was calculated using PRSice v.2.3.5 software with LD-pruning on the base datasets (clump-kb = 250kb, clump-r2 = 0.1). PRSice performed optimization of the P-value threshold for the most accurate prediction, as measured by r-squared (R2)	GRCh37	2838	0	beta	PGP000464	37337106	10.1038/s41588-023-01425-8	TRUE	European:100		East Asian:100	https://ftp.ebi.ac.uk/pub/databases/spot/pgs/scores/PGS003695/ScoringFiles/PGS003695.txt.gz	2023-04-28	PGS obtained from the Catalog should be cited appropriately, and used in accordance with any licensing restrictions set by the authors. See EBI Terms of Use (https://www.ebi.ac.uk/about/terms-of-use/) for additional details.	2675
PGS003696	R_parasubiculum_UKBB_EUR_GWAS	Right parasubiculum volume	parasubiculum volume	EFO_0009405	PRSice	The PGS was calculated using PRSice v.2.3.5 software with LD-pruning on the base datasets (clump-kb = 250kb, clump-r2 = 0.1). PRSice performed optimization of the P-value threshold for the most accurate prediction, as measured by r-squared (R2)	GRCh37	73898	0	beta	PGP000464	37337106	10.1038/s41588-023-01425-8	TRUE	European:100		East Asian:100	https://ftp.ebi.ac.uk/pub/databases/spot/pgs/scores/PGS003696/ScoringFiles/PGS003696.txt.gz	2023-04-28	PGS obtained from the Catalog should be cited appropriately, and used in accordance with any licensing restrictions set by the authors. See EBI Terms of Use (https://www.ebi.ac.uk/about/terms-of-use/) for additional details.	69186
PGS003697	L_parasubiculum_CHIMGEN_EAS_GWAS	Left parasubiculum volume	parasubiculum volume	EFO_0009405	PRSice	The PGS was calculated using PRSice v.2.3.5 software with LD-pruning on the base datasets (clump-kb = 250kb, clump-r2 = 0.1). PRSice performed optimization of the P-value threshold for the most accurate prediction, as measured by r-squared (R2)	GRCh37	115746	0	beta	PGP000464	37337106	10.1038/s41588-023-01425-8	TRUE	East Asian:100		East Asian:100	https://ftp.ebi.ac.uk/pub/databases/spot/pgs/scores/PGS003697/ScoringFiles/PGS003697.txt.gz	2023-04-28	PGS obtained from the Catalog should be cited appropriately, and used in accordance with any licensing restrictions set by the authors. See EBI Terms of Use (https://www.ebi.ac.uk/about/terms-of-use/) for additional details.	98980
PGS003698	R_parasubiculum_CHIMGEN_EAS_GWAS	Right parasubiculum volume	parasubiculum volume	EFO_0009405	PRSice	The PGS was calculated using PRSice v.2.3.5 software with LD-pruning on the base datasets (clump-kb = 250kb, clump-r2 = 0.1). PRSice performed optimization of the P-value threshold for the most accurate prediction, as measured by r-squared (R2)	GRCh37	1050	0	beta	PGP000464	37337106	10.1038/s41588-023-01425-8	TRUE	East Asian:100		East Asian:100	https://ftp.ebi.ac.uk/pub/databases/spot/pgs/scores/PGS003698/ScoringFiles/PGS003698.txt.gz	2023-04-28	PGS obtained from the Catalog should be cited appropriately, and used in accordance with any licensing restrictions set by the authors. See EBI Terms of Use (https://www.ebi.ac.uk/about/terms-of-use/) for additional details.	947
PGS003699	L_presubiculum_head_trans_ancestry_meta_analysis	Left presubiculum head volume	presubiculum volume	EFO_0009400	PRSice	The PGS was calculated using PRSice v.2.3.5 software with LD-pruning on the base datasets (clump-kb = 250kb, clump-r2 = 0.1). PRSice performed optimization of the P-value threshold for the most accurate prediction, as measured by r-squared (R2)	GRCh37	13044	0	beta	PGP000464	37337106	10.1038/s41588-023-01425-8	TRUE	European:86.5|East Asian:13.5		East Asian:100	https://ftp.ebi.ac.uk/pub/databases/spot/pgs/scores/PGS003699/ScoringFiles/PGS003699.txt.gz	2023-04-28	PGS obtained from the Catalog should be cited appropriately, and used in accordance with any licensing restrictions set by the authors. See EBI Terms of Use (https://www.ebi.ac.uk/about/terms-of-use/) for additional details.	12332
PGS003700	L_presubiculum_body_trans_ancestry_meta_analysis	Left presubiculum body volume	presubiculum volume	EFO_0009400	PRSice	The PGS was calculated using PRSice v.2.3.5 software with LD-pruning on the base datasets (clump-kb = 250kb, clump-r2 = 0.1). PRSice performed optimization of the P-value threshold for the most accurate prediction, as measured by r-squared (R2)	GRCh37	9457	0	beta	PGP000464	37337106	10.1038/s41588-023-01425-8	TRUE	European:86.5|East Asian:13.5		East Asian:100	https://ftp.ebi.ac.uk/pub/databases/spot/pgs/scores/PGS003700/ScoringFiles/PGS003700.txt.gz	2023-04-28	PGS obtained from the Catalog should be cited appropriately, and used in accordance with any licensing restrictions set by the authors. See EBI Terms of Use (https://www.ebi.ac.uk/about/terms-of-use/) for additional details.	8934
PGS003701	R_presubiculum_head_trans_ancestry_meta_analysis	Right presubiculum head volume	presubiculum volume	EFO_0009400	PRSice	The PGS was calculated using PRSice v.2.3.5 software with LD-pruning on the base datasets (clump-kb = 250kb, clump-r2 = 0.1). PRSice performed optimization of the P-value threshold for the most accurate prediction, as measured by r-squared (R2)	GRCh37	4398	0	beta	PGP000464	37337106	10.1038/s41588-023-01425-8	TRUE	European:86.5|East Asian:13.5		East Asian:100	https://ftp.ebi.ac.uk/pub/databases/spot/pgs/scores/PGS003701/ScoringFiles/PGS003701.txt.gz	2023-04-28	PGS obtained from the Catalog should be cited appropriately, and used in accordance with any licensing restrictions set by the authors. See EBI Terms of Use (https://www.ebi.ac.uk/about/terms-of-use/) for additional details.	4131
PGS003702	R_presubiculum_body_trans_ancestry_meta_analysis	Right presubiculum body volume	presubiculum volume	EFO_0009400	PRSice	The PGS was calculated using PRSice v.2.3.5 software with LD-pruning on the base datasets (clump-kb = 250kb, clump-r2 = 0.1). PRSice performed optimization of the P-value threshold for the most accurate prediction, as measured by r-squared (R2)	GRCh37	24030	0	beta	PGP000464	37337106	10.1038/s41588-023-01425-8	TRUE	European:86.5|East Asian:13.5		East Asian:100	https://ftp.ebi.ac.uk/pub/databases/spot/pgs/scores/PGS003702/ScoringFiles/PGS003702.txt.gz	2023-04-28	PGS obtained from the Catalog should be cited appropriately, and used in accordance with any licensing restrictions set by the authors. See EBI Terms of Use (https://www.ebi.ac.uk/about/terms-of-use/) for additional details.	22725
PGS003703	L_presubiculum_head_UKBB_EUR_GWAS	Left presubiculum head volume	presubiculum volume	EFO_0009400	PRSice	The PGS was calculated using PRSice v.2.3.5 software with LD-pruning on the base datasets (clump-kb = 250kb, clump-r2 = 0.1). PRSice performed optimization of the P-value threshold for the most accurate prediction, as measured by r-squared (R2)	GRCh37	13326	0	beta	PGP000464	37337106	10.1038/s41588-023-01425-8	TRUE	European:100		East Asian:100	https://ftp.ebi.ac.uk/pub/databases/spot/pgs/scores/PGS003703/ScoringFiles/PGS003703.txt.gz	2023-04-28	PGS obtained from the Catalog should be cited appropriately, and used in accordance with any licensing restrictions set by the authors. See EBI Terms of Use (https://www.ebi.ac.uk/about/terms-of-use/) for additional details.	12581
PGS003704	L_presubiculum_body_UKBB_EUR_GWAS	Left presubiculum body volume	presubiculum volume	EFO_0009400	PRSice	The PGS was calculated using PRSice v.2.3.5 software with LD-pruning on the base datasets (clump-kb = 250kb, clump-r2 = 0.1). PRSice performed optimization of the P-value threshold for the most accurate prediction, as measured by r-squared (R2)	GRCh37	17508	0	beta	PGP000464	37337106	10.1038/s41588-023-01425-8	TRUE	European:100		East Asian:100	https://ftp.ebi.ac.uk/pub/databases/spot/pgs/scores/PGS003704/ScoringFiles/PGS003704.txt.gz	2023-04-28	PGS obtained from the Catalog should be cited appropriately, and used in accordance with any licensing restrictions set by the authors. See EBI Terms of Use (https://www.ebi.ac.uk/about/terms-of-use/) for additional details.	16466
PGS003705	R_presubiculum_head_UKBB_EUR_GWAS	Right presubiculum head volume	presubiculum volume	EFO_0009400	PRSice	The PGS was calculated using PRSice v.2.3.5 software with LD-pruning on the base datasets (clump-kb = 250kb, clump-r2 = 0.1). PRSice performed optimization of the P-value threshold for the most accurate prediction, as measured by r-squared (R2)	GRCh37	98	0	beta	PGP000464	37337106	10.1038/s41588-023-01425-8	TRUE	European:100		East Asian:100	https://ftp.ebi.ac.uk/pub/databases/spot/pgs/scores/PGS003705/ScoringFiles/PGS003705.txt.gz	2023-04-28	PGS obtained from the Catalog should be cited appropriately, and used in accordance with any licensing restrictions set by the authors. See EBI Terms of Use (https://www.ebi.ac.uk/about/terms-of-use/) for additional details.	91
PGS003706	R_presubiculum_body_UKBB_EUR_GWAS	Right presubiculum body volume	presubiculum volume	EFO_0009400	PRSice	The PGS was calculated using PRSice v.2.3.5 software with LD-pruning on the base datasets (clump-kb = 250kb, clump-r2 = 0.1). PRSice performed optimization of the P-value threshold for the most accurate prediction, as measured by r-squared (R2)	GRCh37	79285	0	beta	PGP000464	37337106	10.1038/s41588-023-01425-8	TRUE	European:100		East Asian:100	https://ftp.ebi.ac.uk/pub/databases/spot/pgs/scores/PGS003706/ScoringFiles/PGS003706.txt.gz	2023-04-28	PGS obtained from the Catalog should be cited appropriately, and used in accordance with any licensing restrictions set by the authors. See EBI Terms of Use (https://www.ebi.ac.uk/about/terms-of-use/) for additional details.	74313
PGS003707	L_presubiculum_head_CHIMGEN_EAS_GWAS	Left presubiculum head volume	presubiculum volume	EFO_0009400	PRSice	The PGS was calculated using PRSice v.2.3.5 software with LD-pruning on the base datasets (clump-kb = 250kb, clump-r2 = 0.1). PRSice performed optimization of the P-value threshold for the most accurate prediction, as measured by r-squared (R2)	GRCh37	33663	0	beta	PGP000464	37337106	10.1038/s41588-023-01425-8	TRUE	East Asian:100		East Asian:100	https://ftp.ebi.ac.uk/pub/databases/spot/pgs/scores/PGS003707/ScoringFiles/PGS003707.txt.gz	2023-04-28	PGS obtained from the Catalog should be cited appropriately, and used in accordance with any licensing restrictions set by the authors. See EBI Terms of Use (https://www.ebi.ac.uk/about/terms-of-use/) for additional details.	29504
PGS003708	L_presubiculum_body_CHIMGEN_EAS_GWAS	Left presubiculum body volume	presubiculum volume	EFO_0009400	PRSice	The PGS was calculated using PRSice v.2.3.5 software with LD-pruning on the base datasets (clump-kb = 250kb, clump-r2 = 0.1). PRSice performed optimization of the P-value threshold for the most accurate prediction, as measured by r-squared (R2)	GRCh37	231	0	beta	PGP000464	37337106	10.1038/s41588-023-01425-8	TRUE	East Asian:100		East Asian:100	https://ftp.ebi.ac.uk/pub/databases/spot/pgs/scores/PGS003708/ScoringFiles/PGS003708.txt.gz	2023-04-28	PGS obtained from the Catalog should be cited appropriately, and used in accordance with any licensing restrictions set by the authors. See EBI Terms of Use (https://www.ebi.ac.uk/about/terms-of-use/) for additional details.	212
PGS003709	R_presubiculum_head_CHIMGEN_EAS_GWAS	Right presubiculum head volume	presubiculum volume	EFO_0009400	PRSice	The PGS was calculated using PRSice v.2.3.5 software with LD-pruning on the base datasets (clump-kb = 250kb, clump-r2 = 0.1). PRSice performed optimization of the P-value threshold for the most accurate prediction, as measured by r-squared (R2)	GRCh37	40964	0	beta	PGP000464	37337106	10.1038/s41588-023-01425-8	TRUE	East Asian:100		East Asian:100	https://ftp.ebi.ac.uk/pub/databases/spot/pgs/scores/PGS003709/ScoringFiles/PGS003709.txt.gz	2023-04-28	PGS obtained from the Catalog should be cited appropriately, and used in accordance with any licensing restrictions set by the authors. See EBI Terms of Use (https://www.ebi.ac.uk/about/terms-of-use/) for additional details.	35771
PGS003710	R_presubiculum_body_CHIMGEN_EAS_GWAS	Right presubiculum body volume	presubiculum volume	EFO_0009400	PRSice	The PGS was calculated using PRSice v.2.3.5 software with LD-pruning on the base datasets (clump-kb = 250kb, clump-r2 = 0.1). PRSice performed optimization of the P-value threshold for the most accurate prediction, as measured by r-squared (R2)	GRCh37	19082	0	beta	PGP000464	37337106	10.1038/s41588-023-01425-8	TRUE	East Asian:100		East Asian:100	https://ftp.ebi.ac.uk/pub/databases/spot/pgs/scores/PGS003710/ScoringFiles/PGS003710.txt.gz	2023-04-28	PGS obtained from the Catalog should be cited appropriately, and used in accordance with any licensing restrictions set by the authors. See EBI Terms of Use (https://www.ebi.ac.uk/about/terms-of-use/) for additional details.	16814
PGS003711	L_subiculum_body_trans_ancestry_meta_analysis	Left subiculum body volume	subiculum volume	EFO_0009399	PRSice	The PGS was calculated using PRSice v.2.3.5 software with LD-pruning on the base datasets (clump-kb = 250kb, clump-r2 = 0.1). PRSice performed optimization of the P-value threshold for the most accurate prediction, as measured by r-squared (R2)	GRCh37	1828	0	beta	PGP000464	37337106	10.1038/s41588-023-01425-8	TRUE	European:86.5|East Asian:13.5		East Asian:100	https://ftp.ebi.ac.uk/pub/databases/spot/pgs/scores/PGS003711/ScoringFiles/PGS003711.txt.gz	2023-04-28	PGS obtained from the Catalog should be cited appropriately, and used in accordance with any licensing restrictions set by the authors. See EBI Terms of Use (https://www.ebi.ac.uk/about/terms-of-use/) for additional details.	1734
PGS003712	L_subiculum_head_trans_ancestry_meta_analysis	Left subiculum head volume	subiculum volume	EFO_0009399	PRSice	The PGS was calculated using PRSice v.2.3.5 software with LD-pruning on the base datasets (clump-kb = 250kb, clump-r2 = 0.1). PRSice performed optimization of the P-value threshold for the most accurate prediction, as measured by r-squared (R2)	GRCh37	3330	0	beta	PGP000464	37337106	10.1038/s41588-023-01425-8	TRUE	European:86.5|East Asian:13.5		East Asian:100	https://ftp.ebi.ac.uk/pub/databases/spot/pgs/scores/PGS003712/ScoringFiles/PGS003712.txt.gz	2023-04-28	PGS obtained from the Catalog should be cited appropriately, and used in accordance with any licensing restrictions set by the authors. See EBI Terms of Use (https://www.ebi.ac.uk/about/terms-of-use/) for additional details.	3186
PGS003713	R_subiculum_body_trans_ancestry_meta_analysis	Right subiculum body volume	subiculum volume	EFO_0009399	PRSice	The PGS was calculated using PRSice v.2.3.5 software with LD-pruning on the base datasets (clump-kb = 250kb, clump-r2 = 0.1). PRSice performed optimization of the P-value threshold for the most accurate prediction, as measured by r-squared (R2)	GRCh37	257	0	beta	PGP000464	37337106	10.1038/s41588-023-01425-8	TRUE	European:86.5|East Asian:13.5		East Asian:100	https://ftp.ebi.ac.uk/pub/databases/spot/pgs/scores/PGS003713/ScoringFiles/PGS003713.txt.gz	2023-04-28	PGS obtained from the Catalog should be cited appropriately, and used in accordance with any licensing restrictions set by the authors. See EBI Terms of Use (https://www.ebi.ac.uk/about/terms-of-use/) for additional details.	243
PGS003714	R_subiculum_head_trans_ancestry_meta_analysis	Right subiculum head volume	subiculum volume	EFO_0009399	PRSice	The PGS was calculated using PRSice v.2.3.5 software with LD-pruning on the base datasets (clump-kb = 250kb, clump-r2 = 0.1). PRSice performed optimization of the P-value threshold for the most accurate prediction, as measured by r-squared (R2)	GRCh37	55423	0	beta	PGP000464	37337106	10.1038/s41588-023-01425-8	TRUE	European:86.5|East Asian:13.5		East Asian:100	https://ftp.ebi.ac.uk/pub/databases/spot/pgs/scores/PGS003714/ScoringFiles/PGS003714.txt.gz	2023-04-28	PGS obtained from the Catalog should be cited appropriately, and used in accordance with any licensing restrictions set by the authors. See EBI Terms of Use (https://www.ebi.ac.uk/about/terms-of-use/) for additional details.	52344
PGS003715	L_subiculum_body_UKBB_EUR_GWAS	Left subiculum body volume	subiculum volume	EFO_0009399	PRSice	The PGS was calculated using PRSice v.2.3.5 software with LD-pruning on the base datasets (clump-kb = 250kb, clump-r2 = 0.1). PRSice performed optimization of the P-value threshold for the most accurate prediction, as measured by r-squared (R2)	GRCh37	2959	0	beta	PGP000464	37337106	10.1038/s41588-023-01425-8	TRUE	European:100		East Asian:100	https://ftp.ebi.ac.uk/pub/databases/spot/pgs/scores/PGS003715/ScoringFiles/PGS003715.txt.gz	2023-04-28	PGS obtained from the Catalog should be cited appropriately, and used in accordance with any licensing restrictions set by the authors. See EBI Terms of Use (https://www.ebi.ac.uk/about/terms-of-use/) for additional details.	2785
PGS003716	L_subiculum_head_UKBB_EUR_GWAS	Left subiculum head volume	subiculum volume	EFO_0009399	PRSice	The PGS was calculated using PRSice v.2.3.5 software with LD-pruning on the base datasets (clump-kb = 250kb, clump-r2 = 0.1). PRSice performed optimization of the P-value threshold for the most accurate prediction, as measured by r-squared (R2)	GRCh37	9645	0	beta	PGP000464	37337106	10.1038/s41588-023-01425-8	TRUE	European:100		East Asian:100	https://ftp.ebi.ac.uk/pub/databases/spot/pgs/scores/PGS003716/ScoringFiles/PGS003716.txt.gz	2023-04-28	PGS obtained from the Catalog should be cited appropriately, and used in accordance with any licensing restrictions set by the authors. See EBI Terms of Use (https://www.ebi.ac.uk/about/terms-of-use/) for additional details.	9119
PGS003717	R_subiculum_body_UKBB_EUR_GWAS	Right subiculum body volume	subiculum volume	EFO_0009399	PRSice	The PGS was calculated using PRSice v.2.3.5 software with LD-pruning on the base datasets (clump-kb = 250kb, clump-r2 = 0.1). PRSice performed optimization of the P-value threshold for the most accurate prediction, as measured by r-squared (R2)	GRCh37	15	0	beta	PGP000464	37337106	10.1038/s41588-023-01425-8	TRUE	European:100		East Asian:100	https://ftp.ebi.ac.uk/pub/databases/spot/pgs/scores/PGS003717/ScoringFiles/PGS003717.txt.gz	2023-04-28	PGS obtained from the Catalog should be cited appropriately, and used in accordance with any licensing restrictions set by the authors. See EBI Terms of Use (https://www.ebi.ac.uk/about/terms-of-use/) for additional details.	14
PGS003718	R_subiculum_head_UKBB_EUR_GWAS	Right subiculum head volume	subiculum volume	EFO_0009399	PRSice	The PGS was calculated using PRSice v.2.3.5 software with LD-pruning on the base datasets (clump-kb = 250kb, clump-r2 = 0.1). PRSice performed optimization of the P-value threshold for the most accurate prediction, as measured by r-squared (R2)	GRCh37	3000	0	beta	PGP000464	37337106	10.1038/s41588-023-01425-8	TRUE	European:100		East Asian:100	https://ftp.ebi.ac.uk/pub/databases/spot/pgs/scores/PGS003718/ScoringFiles/PGS003718.txt.gz	2023-04-28	PGS obtained from the Catalog should be cited appropriately, and used in accordance with any licensing restrictions set by the authors. See EBI Terms of Use (https://www.ebi.ac.uk/about/terms-of-use/) for additional details.	2826
PGS003719	L_subiculum_body_CHIMGEN_EAS_GWAS	Left subiculum body volume	subiculum volume	EFO_0009399	PRSice	The PGS was calculated using PRSice v.2.3.5 software with LD-pruning on the base datasets (clump-kb = 250kb, clump-r2 = 0.1). PRSice performed optimization of the P-value threshold for the most accurate prediction, as measured by r-squared (R2)	GRCh37	31308	0	beta	PGP000464	37337106	10.1038/s41588-023-01425-8	TRUE	East Asian:100		East Asian:100	https://ftp.ebi.ac.uk/pub/databases/spot/pgs/scores/PGS003719/ScoringFiles/PGS003719.txt.gz	2023-04-28	PGS obtained from the Catalog should be cited appropriately, and used in accordance with any licensing restrictions set by the authors. See EBI Terms of Use (https://www.ebi.ac.uk/about/terms-of-use/) for additional details.	27564
PGS003720	L_subiculum_head_CHIMGEN_EAS_GWAS	Left subiculum head volume	subiculum volume	EFO_0009399	PRSice	The PGS was calculated using PRSice v.2.3.5 software with LD-pruning on the base datasets (clump-kb = 250kb, clump-r2 = 0.1). PRSice performed optimization of the P-value threshold for the most accurate prediction, as measured by r-squared (R2)	GRCh37	34590	0	beta	PGP000464	37337106	10.1038/s41588-023-01425-8	TRUE	East Asian:100		East Asian:100	https://ftp.ebi.ac.uk/pub/databases/spot/pgs/scores/PGS003720/ScoringFiles/PGS003720.txt.gz	2023-04-28	PGS obtained from the Catalog should be cited appropriately, and used in accordance with any licensing restrictions set by the authors. See EBI Terms of Use (https://www.ebi.ac.uk/about/terms-of-use/) for additional details.	30288
PGS003721	R_subiculum_body_CHIMGEN_EAS_GWAS	Right subiculum body volume	subiculum volume	EFO_0009399	PRSice	The PGS was calculated using PRSice v.2.3.5 software with LD-pruning on the base datasets (clump-kb = 250kb, clump-r2 = 0.1). PRSice performed optimization of the P-value threshold for the most accurate prediction, as measured by r-squared (R2)	GRCh37	83000	0	beta	PGP000464	37337106	10.1038/s41588-023-01425-8	TRUE	East Asian:100		East Asian:100	https://ftp.ebi.ac.uk/pub/databases/spot/pgs/scores/PGS003721/ScoringFiles/PGS003721.txt.gz	2023-04-28	PGS obtained from the Catalog should be cited appropriately, and used in accordance with any licensing restrictions set by the authors. See EBI Terms of Use (https://www.ebi.ac.uk/about/terms-of-use/) for additional details.	71553
PGS003722	R_subiculum_head_CHIMGEN_EAS_GWAS	Right subiculum head volume	subiculum volume	EFO_0009399	PRSice	The PGS was calculated using PRSice v.2.3.5 software with LD-pruning on the base datasets (clump-kb = 250kb, clump-r2 = 0.1). PRSice performed optimization of the P-value threshold for the most accurate prediction, as measured by r-squared (R2)	GRCh37	51267	0	beta	PGP000464	37337106	10.1038/s41588-023-01425-8	TRUE	East Asian:100		East Asian:100	https://ftp.ebi.ac.uk/pub/databases/spot/pgs/scores/PGS003722/ScoringFiles/PGS003722.txt.gz	2023-04-28	PGS obtained from the Catalog should be cited appropriately, and used in accordance with any licensing restrictions set by the authors. See EBI Terms of Use (https://www.ebi.ac.uk/about/terms-of-use/) for additional details.	44660
PGS003725	GPS_Mult	Coronary artery disease	coronary artery disease	EFO_0001645	LDpred2	p= [0.0001, 0.00018, 0.00032, 0.001, 0.0018, 0.0032, 0.0056, 0.01, 0.018, 0.032, 0.056, 0.1, 0.18, 0.32, 0.56, 1], h^scale= [0.7, 1, 1.4], Sparse LD = [T, F]	hg19	1296172	0	beta	PGP000466	37414900	10.1038/s41591-023-02429-x	TRUE	Multi-ancestry (including European):100	European:100	African:25|European:25|South Asian:25|Hispanic or Latin American:12.5|East Asian:12.5	https://ftp.ebi.ac.uk/pub/databases/spot/pgs/scores/PGS003725/ScoringFiles/PGS003725.txt.gz	2023-07-05	PGS obtained from the Catalog should be cited appropriately, and used in accordance with any licensing restrictions set by the authors. See EBI Terms of Use (https://www.ebi.ac.uk/about/terms-of-use/) for additional details.	1271949
PGS003726	GPS_CADANC	Coronary artery disease	coronary artery disease	EFO_0001645	LDpred2	p= [0.0018, 0.0056, 0.0032, 0.018, 0.01, 1], h^2 scale = [0.7, 1, 1.4], Sparse LD = [T, F]	hg19	1296172	0	beta	PGP000466	37414900	10.1038/s41591-023-02429-x	TRUE	Multi-ancestry (including European):100	European:100	African:25|East Asian:25|European:25|South Asian:25	https://ftp.ebi.ac.uk/pub/databases/spot/pgs/scores/PGS003726/ScoringFiles/PGS003726.txt.gz	2023-07-05	PGS obtained from the Catalog should be cited appropriately, and used in accordance with any licensing restrictions set by the authors. See EBI Terms of Use (https://www.ebi.ac.uk/about/terms-of-use/) for additional details.	1271949
PGS003727	GPS_CADEUR	Coronary artery disease	coronary artery disease	EFO_0001645	LDpred2	p=0.018, h^2 scale=1,¬†Sparse LD=F.	hg19	1125113	0	beta	PGP000466	37414900	10.1038/s41591-023-02429-x	TRUE	European:100	European:100	African:25|East Asian:25|European:25|South Asian:25	https://ftp.ebi.ac.uk/pub/databases/spot/pgs/scores/PGS003727/ScoringFiles/PGS003727.txt.gz	2023-07-05	PGS obtained from the Catalog should be cited appropriately, and used in accordance with any licensing restrictions set by the authors. See EBI Terms of Use (https://www.ebi.ac.uk/about/terms-of-use/) for additional details.	1116659
PGS003728	PS_T2D_183-AGEN	Type 2 diabetes (T2D)	type 2 diabetes mellitus	MONDO_0005148	Pruning and Thresholding (P+T)		GRCh37	183	0	log(OR)	PGP000469	36862161	10.1007/s00125-023-05870-2	TRUE	East Asian:100		Additional Diverse Ancestries:100	https://ftp.ebi.ac.uk/pub/databases/spot/pgs/scores/PGS003728/ScoringFiles/PGS003728.txt.gz	2023-06-01	PGS obtained from the Catalog should be cited appropriately, and used in accordance with any licensing restrictions set by the authors. See EBI Terms of Use (https://www.ebi.ac.uk/about/terms-of-use/) for additional details.	130
PGS003729	PS_T2D_293-DIAGRAM	Type 2 diabetes (T2D)	type 2 diabetes mellitus	MONDO_0005148	Pruning and Thresholding (P+T)		GRCh37	293	0	log(OR)	PGP000469	36862161	10.1007/s00125-023-05870-2	TRUE	European:100		Additional Diverse Ancestries:100	https://ftp.ebi.ac.uk/pub/databases/spot/pgs/scores/PGS003729/ScoringFiles/PGS003729.txt.gz	2023-06-01	PGS obtained from the Catalog should be cited appropriately, and used in accordance with any licensing restrictions set by the authors. See EBI Terms of Use (https://www.ebi.ac.uk/about/terms-of-use/) for additional details.	240
PGS003730	PS_T2D_287-DIAMANTE	Type 2 diabetes (T2D)	type 2 diabetes mellitus	MONDO_0005148	Pruning and Thresholding (P+T)		GRCh37	287	0	log(OR)	PGP000469	36862161	10.1007/s00125-023-05870-2	TRUE	European:51.1|East Asian:28.4|South Asian:8.3|African:6.6|Hispanic or Latin American:5.6		Additional Diverse Ancestries:100	https://ftp.ebi.ac.uk/pub/databases/spot/pgs/scores/PGS003730/ScoringFiles/PGS003730.txt.gz	2023-06-01	PGS obtained from the Catalog should be cited appropriately, and used in accordance with any licensing restrictions set by the authors. See EBI Terms of Use (https://www.ebi.ac.uk/about/terms-of-use/) for additional details.	242
PGS003731	PS_T2D_282-SAS-DIAMANTE	Type 2 diabetes (T2D)	type 2 diabetes mellitus	MONDO_0005148	Pruning and Thresholding (P+T)		GRCh37	282	0	log(OR)	PGP000469	36862161	10.1007/s00125-023-05870-2	TRUE	South Asian:100		Additional Diverse Ancestries:100	https://ftp.ebi.ac.uk/pub/databases/spot/pgs/scores/PGS003731/ScoringFiles/PGS003731.txt.gz	2023-06-01	PGS obtained from the Catalog should be cited appropriately, and used in accordance with any licensing restrictions set by the authors. See EBI Terms of Use (https://www.ebi.ac.uk/about/terms-of-use/) for additional details.	238
PGS003732	PS_T2D_287-HIS-DIAMANTE	Type 2 diabetes (T2D)	type 2 diabetes mellitus	MONDO_0005148	Pruning and Thresholding (P+T)		GRCh37	287	0	log(OR)	PGP000469	36862161	10.1007/s00125-023-05870-2	TRUE	Hispanic or Latin American:100		Additional Diverse Ancestries:100	https://ftp.ebi.ac.uk/pub/databases/spot/pgs/scores/PGS003732/ScoringFiles/PGS003732.txt.gz	2023-06-01	PGS obtained from the Catalog should be cited appropriately, and used in accordance with any licensing restrictions set by the authors. See EBI Terms of Use (https://www.ebi.ac.uk/about/terms-of-use/) for additional details.	242
PGS003733	PS_T2D_287-EUR-DIAMANTE	Type 2 diabetes (T2D)	type 2 diabetes mellitus	MONDO_0005148	Pruning and Thresholding (P+T)		GRCh37	287	0	log(OR)	PGP000469	36862161	10.1007/s00125-023-05870-2	TRUE	European:100		Additional Diverse Ancestries:100	https://ftp.ebi.ac.uk/pub/databases/spot/pgs/scores/PGS003733/ScoringFiles/PGS003733.txt.gz	2023-06-01	PGS obtained from the Catalog should be cited appropriately, and used in accordance with any licensing restrictions set by the authors. See EBI Terms of Use (https://www.ebi.ac.uk/about/terms-of-use/) for additional details.	242
PGS003734	PS_T2D_280-EAS-DIAMANTE	Type 2 diabetes (T2D)	type 2 diabetes mellitus	MONDO_0005148	Pruning and Thresholding (P+T)		GRCh37	280	0	log(OR)	PGP000469	36862161	10.1007/s00125-023-05870-2	TRUE	East Asian:100		Additional Diverse Ancestries:100	https://ftp.ebi.ac.uk/pub/databases/spot/pgs/scores/PGS003734/ScoringFiles/PGS003734.txt.gz	2023-06-01	PGS obtained from the Catalog should be cited appropriately, and used in accordance with any licensing restrictions set by the authors. See EBI Terms of Use (https://www.ebi.ac.uk/about/terms-of-use/) for additional details.	235
PGS003735	PS_T2D_276-AFR-DIAMANTE	Type 2 diabetes (T2D)	type 2 diabetes mellitus	MONDO_0005148	Pruning and Thresholding (P+T)		GRCh37	276	0	log(OR)	PGP000469	36862161	10.1007/s00125-023-05870-2	TRUE	African:100		Additional Diverse Ancestries:100	https://ftp.ebi.ac.uk/pub/databases/spot/pgs/scores/PGS003735/ScoringFiles/PGS003735.txt.gz	2023-06-01	PGS obtained from the Catalog should be cited appropriately, and used in accordance with any licensing restrictions set by the authors. See EBI Terms of Use (https://www.ebi.ac.uk/about/terms-of-use/) for additional details.	232
PGS003736	PRS13_BlC	Bladder cancer	urinary bladder cancer	MONDO_0001187	Genome-wide significant SNPs	imputation info score ‚â•0.3, MAF ‚â• 0.01	GRCh37	13	0	beta	PGP000470	36739632	10.1016/j.ebiom.2023.104454	TRUE	European:100	European:100	European:100	https://ftp.ebi.ac.uk/pub/databases/spot/pgs/scores/PGS003736/ScoringFiles/PGS003736.txt.gz	2023-06-01	PGS obtained from the Catalog should be cited appropriately, and used in accordance with any licensing restrictions set by the authors. See EBI Terms of Use (https://www.ebi.ac.uk/about/terms-of-use/) for additional details.	13
PGS003737	PRS26_BrC	Brain cancer	brain neoplasm	EFO_0003833	Genome-wide significant SNPs	imputation info score ‚â•0.3, MAF ‚â• 0.01	GRCh37	26	0	beta	PGP000470	36739632	10.1016/j.ebiom.2023.104454	TRUE	European:100	European:100	European:100	https://ftp.ebi.ac.uk/pub/databases/spot/pgs/scores/PGS003737/ScoringFiles/PGS003737.txt.gz	2023-06-01	PGS obtained from the Catalog should be cited appropriately, and used in accordance with any licensing restrictions set by the authors. See EBI Terms of Use (https://www.ebi.ac.uk/about/terms-of-use/) for additional details.	22
PGS003738	PRS136_BC	Breast cancer	breast carcinoma	EFO_0000305	Genome-wide significant SNPs	imputation info score ‚â•0.3, MAF ‚â• 0.01	GRCh37	136	0	beta	PGP000470	36739632	10.1016/j.ebiom.2023.104454	TRUE	European:100	European:100	European:100	https://ftp.ebi.ac.uk/pub/databases/spot/pgs/scores/PGS003738/ScoringFiles/PGS003738.txt.gz	2023-06-01	PGS obtained from the Catalog should be cited appropriately, and used in accordance with any licensing restrictions set by the authors. See EBI Terms of Use (https://www.ebi.ac.uk/about/terms-of-use/) for additional details.	119
PGS003739	PRS81_CoC	Colorectal cancer	colorectal carcinoma	EFO_1001951	Genome-wide significant SNPs	imputation info score ‚â•0.3, MAF ‚â• 0.01	GRCh37	81	0	beta	PGP000470	36739632	10.1016/j.ebiom.2023.104454	TRUE	European:100	European:100	European:100	https://ftp.ebi.ac.uk/pub/databases/spot/pgs/scores/PGS003739/ScoringFiles/PGS003739.txt.gz	2023-06-01	PGS obtained from the Catalog should be cited appropriately, and used in accordance with any licensing restrictions set by the authors. See EBI Terms of Use (https://www.ebi.ac.uk/about/terms-of-use/) for additional details.	76
PGS003740	PRS16_CU	Corpus Uteri	uterine corpus cancer	EFO_0007532	Genome-wide significant SNPs	imputation info score ‚â•0.3, MAF ‚â• 0.01	GRCh37	16	0	beta	PGP000470	36739632	10.1016/j.ebiom.2023.104454	TRUE	European:100	European:100	European:100	https://ftp.ebi.ac.uk/pub/databases/spot/pgs/scores/PGS003740/ScoringFiles/PGS003740.txt.gz	2023-06-01	PGS obtained from the Catalog should be cited appropriately, and used in accordance with any licensing restrictions set by the authors. See EBI Terms of Use (https://www.ebi.ac.uk/about/terms-of-use/) for additional details.	15
PGS003741	PRS28_OC	Ovarian cancer	ovarian carcinoma	EFO_0001075	Genome-wide significant SNPs	imputation info score ‚â•0.3, MAF ‚â• 0.01	GRCh37	28	0	beta	PGP000470	36739632	10.1016/j.ebiom.2023.104454	TRUE	European:100	European:100	European:100	https://ftp.ebi.ac.uk/pub/databases/spot/pgs/scores/PGS003741/ScoringFiles/PGS003741.txt.gz	2023-06-01	PGS obtained from the Catalog should be cited appropriately, and used in accordance with any licensing restrictions set by the authors. See EBI Terms of Use (https://www.ebi.ac.uk/about/terms-of-use/) for additional details.	26
PGS003742	PRS19_PC	Pancreatic cancer	pancreatic neoplasm	EFO_0003860	Genome-wide significant SNPs	imputation info score ‚â•0.3, MAF ‚â• 0.01	GRCh37	19	0	beta	PGP000470	36739632	10.1016/j.ebiom.2023.104454	TRUE	European:100	European:100	European:100	https://ftp.ebi.ac.uk/pub/databases/spot/pgs/scores/PGS003742/ScoringFiles/PGS003742.txt.gz	2023-06-01	PGS obtained from the Catalog should be cited appropriately, and used in accordance with any licensing restrictions set by the authors. See EBI Terms of Use (https://www.ebi.ac.uk/about/terms-of-use/) for additional details.	17
PGS003743	PRS118_PrC	Prostate cancer	prostate carcinoma	EFO_0001663	Genome-wide significant SNPs	imputation info score ‚â•0.3, MAF ‚â• 0.01	GRCh37	118	0	beta	PGP000470	36739632	10.1016/j.ebiom.2023.104454	TRUE	European:100	European:100	European:100	https://ftp.ebi.ac.uk/pub/databases/spot/pgs/scores/PGS003743/ScoringFiles/PGS003743.txt.gz	2023-06-01	PGS obtained from the Catalog should be cited appropriately, and used in accordance with any licensing restrictions set by the authors. See EBI Terms of Use (https://www.ebi.ac.uk/about/terms-of-use/) for additional details.	99
PGS003744	PRS14_RC	Renal cancer	renal carcinoma	EFO_0002890	Genome-wide significant SNPs	imputation info score ‚â•0.3, MAF ‚â• 0.01	GRCh37	14	0	beta	PGP000470	36739632	10.1016/j.ebiom.2023.104454	TRUE	European:100	European:100	European:100	https://ftp.ebi.ac.uk/pub/databases/spot/pgs/scores/PGS003744/ScoringFiles/PGS003744.txt.gz	2023-06-01	PGS obtained from the Catalog should be cited appropriately, and used in accordance with any licensing restrictions set by the authors. See EBI Terms of Use (https://www.ebi.ac.uk/about/terms-of-use/) for additional details.	12
PGS003745	PRS57_SM	Skin Melanoma	cutaneous melanoma	EFO_0000389	Genome-wide significant SNPs	imputation info score ‚â•0.3, MAF ‚â• 0.01	GRCh37	57	0	beta	PGP000470	36739632	10.1016/j.ebiom.2023.104454	TRUE	European:100	European:100	European:100	https://ftp.ebi.ac.uk/pub/databases/spot/pgs/scores/PGS003745/ScoringFiles/PGS003745.txt.gz	2023-06-01	PGS obtained from the Catalog should be cited appropriately, and used in accordance with any licensing restrictions set by the authors. See EBI Terms of Use (https://www.ebi.ac.uk/about/terms-of-use/) for additional details.	50
PGS003746	PRS11_TC	Thyroid cancer	thyroid carcinoma	EFO_0002892	Genome-wide significant SNPs	imputation info score ‚â•0.3, MAF ‚â• 0.01	GRCh37	11	0	beta	PGP000470	36739632	10.1016/j.ebiom.2023.104454	TRUE	European:100	European:100	European:100	https://ftp.ebi.ac.uk/pub/databases/spot/pgs/scores/PGS003746/ScoringFiles/PGS003746.txt.gz	2023-06-01	PGS obtained from the Catalog should be cited appropriately, and used in accordance with any licensing restrictions set by the authors. See EBI Terms of Use (https://www.ebi.ac.uk/about/terms-of-use/) for additional details.	8
PGS003749	ModelT1D_under25	Type 1 diabetes (T1D)	type 1 diabetes mellitus	MONDO_0005147	Genome-wide significant SNPs	r2<=0.1	GRCh37	6612	0	beta	PGP000472	36821788	10.1002/gepi.22521	TRUE	European:100	European:100	European:100	https://ftp.ebi.ac.uk/pub/databases/spot/pgs/scores/PGS003749/ScoringFiles/PGS003749.txt.gz	2023-06-22	PGS obtained from the Catalog should be cited appropriately, and used in accordance with any licensing restrictions set by the authors. See EBI Terms of Use (https://www.ebi.ac.uk/about/terms-of-use/) for additional details.	5884
PGS003750	ModelT1D	Type 1 diabetes (T1D)	type 1 diabetes mellitus	MONDO_0005147	Genome-wide significant SNPs	r2<=0.1	GRCh37	7835	0	beta	PGP000472	36821788	10.1002/gepi.22521	TRUE	European:100	European:100	European:100	https://ftp.ebi.ac.uk/pub/databases/spot/pgs/scores/PGS003750/ScoringFiles/PGS003750.txt.gz	2023-06-22	PGS obtained from the Catalog should be cited appropriately, and used in accordance with any licensing restrictions set by the authors. See EBI Terms of Use (https://www.ebi.ac.uk/about/terms-of-use/) for additional details.	6987
PGS003751	ModelT2D_over45	Type 2 diabetes (T2D)	type 2 diabetes mellitus	MONDO_0005148	Genome-wide significant SNPs	r2<=0.1	GRCh37	354	0	beta	PGP000472	36821788	10.1002/gepi.22521	TRUE	European:100	European:100	European:100	https://ftp.ebi.ac.uk/pub/databases/spot/pgs/scores/PGS003751/ScoringFiles/PGS003751.txt.gz	2023-06-22	PGS obtained from the Catalog should be cited appropriately, and used in accordance with any licensing restrictions set by the authors. See EBI Terms of Use (https://www.ebi.ac.uk/about/terms-of-use/) for additional details.	347
PGS003752	ModelT2D	Type 2 diabetes (T2D)	type 2 diabetes mellitus	MONDO_0005148	Genome-wide significant SNPs	r2<=0.1	GRCh37	333	0	beta	PGP000472	36821788	10.1002/gepi.22521	TRUE	European:100	European:100	European:100	https://ftp.ebi.ac.uk/pub/databases/spot/pgs/scores/PGS003752/ScoringFiles/PGS003752.txt.gz	2023-06-22	PGS obtained from the Catalog should be cited appropriately, and used in accordance with any licensing restrictions set by the authors. See EBI Terms of Use (https://www.ebi.ac.uk/about/terms-of-use/) for additional details.	326
PGS003754	PRS22_OCstepwise	Nonmucinous Epithelial Ovarian Cancer	ovarian carcinoma	EFO_0001075	Stepwise method		GRCh37	22	0	beta	PGP000474	36826816	10.1001/jamanetworkopen.2023.0666	TRUE	European:100		Multi-ancestry (including European):100	https://ftp.ebi.ac.uk/pub/databases/spot/pgs/scores/PGS003754/ScoringFiles/PGS003754.txt.gz	2023-06-22	PGS obtained from the Catalog should be cited appropriately, and used in accordance with any licensing restrictions set by the authors. See EBI Terms of Use (https://www.ebi.ac.uk/about/terms-of-use/) for additional details.	18
PGS003755	wGRS_SLE	Systemic lupus erythematosus	systemic lupus erythematosus	MONDO_0007915	Genome-wide significant SNPs; HLA-DRB1 specific haplotypes		NR	122	0	log(OR)	PGP000475	37011055	10.1002/art.42516	TRUE	East Asian:100		East Asian:100	https://ftp.ebi.ac.uk/pub/databases/spot/pgs/scores/PGS003755/ScoringFiles/PGS003755.txt.gz	2023-06-22	PGS obtained from the Catalog should be cited appropriately, and used in accordance with any licensing restrictions set by the authors. See EBI Terms of Use (https://www.ebi.ac.uk/about/terms-of-use/) for additional details.	79
PGS003756	wGRS_SLE_non-HLA	Systemic lupus erythematosus	systemic lupus erythematosus	MONDO_0007915	Genome-wide significant SNPs		NR	112	0	log(OR)	PGP000475	37011055	10.1002/art.42516	TRUE	East Asian:100		East Asian:100	https://ftp.ebi.ac.uk/pub/databases/spot/pgs/scores/PGS003756/ScoringFiles/PGS003756.txt.gz	2023-06-22	PGS obtained from the Catalog should be cited appropriately, and used in accordance with any licensing restrictions set by the authors. See EBI Terms of Use (https://www.ebi.ac.uk/about/terms-of-use/) for additional details.	79
PGS003758	BrCa_PRS_JPHC_JPGWAS	Breast cancer	breast carcinoma	EFO_0000305	Pruning and Thresholding (P+T)	r2 <= 0.2, p<=0.05	GRCh37	46861	0	beta	PGP000478	36538246	10.1007/s10549-022-06843-6	TRUE	East Asian:100	East Asian:100	East Asian:100	https://ftp.ebi.ac.uk/pub/databases/spot/pgs/scores/PGS003758/ScoringFiles/PGS003758.txt.gz	2023-07-05	PGS obtained from the Catalog should be cited appropriately, and used in accordance with any licensing restrictions set by the authors. See EBI Terms of Use (https://www.ebi.ac.uk/about/terms-of-use/) for additional details.	33740
PGS003759	BrCa_PRS_JPHC_EURGWAS	Breast cancer	breast carcinoma	EFO_0000305	Pruning and Thresholding (P+T)	r2 <= 0.8, p<=5E-04	GRCh37	17252	0	beta	PGP000478	36538246	10.1007/s10549-022-06843-6	TRUE	European:100	East Asian:100	East Asian:100	https://ftp.ebi.ac.uk/pub/databases/spot/pgs/scores/PGS003759/ScoringFiles/PGS003759.txt.gz	2023-07-05	PGS obtained from the Catalog should be cited appropriately, and used in accordance with any licensing restrictions set by the authors. See EBI Terms of Use (https://www.ebi.ac.uk/about/terms-of-use/) for additional details.	15430
PGS003763	PRS44_PD	Parkinson's disease	Parkinson disease	MONDO_0005180	Genome-wide significant SNPs		NR	44	0	log(OR)	PGP000486	36912851	10.1001/jamaneurol.2023.0183	TRUE	European:100		European:100	https://ftp.ebi.ac.uk/pub/databases/spot/pgs/scores/PGS003763/ScoringFiles/PGS003763.txt.gz	2023-08-04	PGS obtained from the Catalog should be cited appropriately, and used in accordance with any licensing restrictions set by the authors. See EBI Terms of Use (https://www.ebi.ac.uk/about/terms-of-use/) for additional details.	41
PGS003764	PRS78_sleep duration	Sleep duration	sleep duration	EFO_0005271	Genome-wide significant SNPs	p<5E-08	GRCh37	78	0	NR	PGP000487	37384397	10.1093/hmg/ddad101	TRUE	European:100		African:33.3|East Asian:33.3|South Asian:33.3	https://ftp.ebi.ac.uk/pub/databases/spot/pgs/scores/PGS003764/ScoringFiles/PGS003764.txt.gz	2023-08-04	PGS obtained from the Catalog should be cited appropriately, and used in accordance with any licensing restrictions set by the authors. See EBI Terms of Use (https://www.ebi.ac.uk/about/terms-of-use/) for additional details.	69
PGS003765	GRS.PCa.451	Prostate cancer	prostate carcinoma	EFO_0001663	Independent genome-wide significant variants included, identified from fine-mapping GWAS results.	Variants/weights used were from multi-ancestry GWAS meta-analysis, with fine-mapping performed using mJAM (multi-ancestry Joint Analysis of Marginal summary statistics) to obtain conditional betas within each population.	GRCh37	451	0	beta	PGP000488	37945903	10.1038/s41588-023-01534-4	TRUE	Multi-ancestry (including European):100		African:50|European:50	https://ftp.ebi.ac.uk/pub/databases/spot/pgs/scores/PGS003765/ScoringFiles/PGS003765.txt.gz	2023-12-19	PGS obtained from the Catalog should be cited appropriately, and used in accordance with any licensing restrictions set by the authors. See EBI Terms of Use (https://www.ebi.ac.uk/about/terms-of-use/) for additional details.	342
PGS003766	GRS.PCa.451.TOPMed	Prostate cancer	prostate carcinoma	EFO_0001663	Independent genome-wide significant variants included, identified from fine-mapping GWAS results. Variants were lifted-over from GRCh37 to GRCh38, proxy variants in TOPMED imputation panel were selected if no exact variant was available in TOPMed.	Variants/weights used were from multi-ancestry GWAS meta-analysis, with fine-mapping performed using mJAM (multi-ancestry Joint Analysis of Marginal summary statistics) to obtain conditional betas within each population.	GRCh38	451	0	beta	PGP000488	37945903	10.1038/s41588-023-01534-4	TRUE	Multi-ancestry (including European):100		African:50|European:50	https://ftp.ebi.ac.uk/pub/databases/spot/pgs/scores/PGS003766/ScoringFiles/PGS003766.txt.gz	2023-12-19	PGS obtained from the Catalog should be cited appropriately, and used in accordance with any licensing restrictions set by the authors. See EBI Terms of Use (https://www.ebi.ac.uk/about/terms-of-use/) for additional details.	377
PGS003767	HDL_EUR_CT	HDL cholesterol	high density lipoprotein cholesterol measurement	EFO_0004612	Clumping and Thresholding (C+T)	clumping window size=500kb, clumping r2=0.1, p-value threshold = c(5E-08,5E-07,...,0.5,1)	GRCh37	12656	0	beta	PGP000489	37749244	10.1038/s41588-023-01501-z	TRUE	European:100	European:100	European:100	https://ftp.ebi.ac.uk/pub/databases/spot/pgs/scores/PGS003767/ScoringFiles/PGS003767.txt.gz	2023-09-01	PGS obtained from the Catalog should be cited appropriately, and used in accordance with any licensing restrictions set by the authors. See EBI Terms of Use (https://www.ebi.ac.uk/about/terms-of-use/) for additional details.	12529
PGS003768	HDL_EUR_LDpred2	HDL cholesterol	high density lipoprotein cholesterol measurement	EFO_0004612	LDpred2	causal SNPs protions vary with length 17 that are evened spaced on a logorithmic sale from 1E-04 to 1	GRCh37	1489018	0	beta	PGP000489	37749244	10.1038/s41588-023-01501-z	TRUE	European:100	European:100	European:100	https://ftp.ebi.ac.uk/pub/databases/spot/pgs/scores/PGS003768/ScoringFiles/PGS003768.txt.gz	2023-09-01	PGS obtained from the Catalog should be cited appropriately, and used in accordance with any licensing restrictions set by the authors. See EBI Terms of Use (https://www.ebi.ac.uk/about/terms-of-use/) for additional details.	1476113
PGS003769	HDL_AFR_CT	HDL cholesterol	high density lipoprotein cholesterol measurement	EFO_0004612	Clumping and Thresholding (C+T)	clumping window size=500kb, clumping r2=0.1, p-value threshold = c(5E-08,5E-07,...,0.5,1)	GRCh37	198	0	beta	PGP000489	37749244	10.1038/s41588-023-01501-z	TRUE	African:100	African:100	African:100	https://ftp.ebi.ac.uk/pub/databases/spot/pgs/scores/PGS003769/ScoringFiles/PGS003769.txt.gz	2023-09-01	PGS obtained from the Catalog should be cited appropriately, and used in accordance with any licensing restrictions set by the authors. See EBI Terms of Use (https://www.ebi.ac.uk/about/terms-of-use/) for additional details.	198
PGS003770	HDL_AFR_LDpred2	HDL cholesterol	high density lipoprotein cholesterol measurement	EFO_0004612	LDpred2	causal SNPs protions vary with length 17 that are evened spaced on a logorithmic sale from 1E-04 to 1	GRCh37	1678653	0	beta	PGP000489	37749244	10.1038/s41588-023-01501-z	TRUE	African:100	African:100	African:100	https://ftp.ebi.ac.uk/pub/databases/spot/pgs/scores/PGS003770/ScoringFiles/PGS003770.txt.gz	2023-09-01	PGS obtained from the Catalog should be cited appropriately, and used in accordance with any licensing restrictions set by the authors. See EBI Terms of Use (https://www.ebi.ac.uk/about/terms-of-use/) for additional details.	1633393
PGS003771	HDL_AFR_weighted_LDpred2	HDL cholesterol	high density lipoprotein cholesterol measurement	EFO_0004612	weighted_LDpred2	Linear weight combination of best single ancestry LDpred2	GRCh37	1678653	0	beta	PGP000489	37749244	10.1038/s41588-023-01501-z	TRUE	Multi-ancestry (including European):100	African:100	African:100	https://ftp.ebi.ac.uk/pub/databases/spot/pgs/scores/PGS003771/ScoringFiles/PGS003771.txt.gz	2023-09-01	PGS obtained from the Catalog should be cited appropriately, and used in accordance with any licensing restrictions set by the authors. See EBI Terms of Use (https://www.ebi.ac.uk/about/terms-of-use/) for additional details.	1633393
PGS003772	HDL_AFR_PRSCSx	HDL cholesterol	high density lipoprotein cholesterol measurement	EFO_0004612	PRS-CSx	gamma-gamma prior hyperparameters a and b to default values of 1 and 0.5, respectively. Parameter phi is varied over the default set of values 1E-06, 1E-04), 1E-02), and 1	GRCh37	1155488	0	beta	PGP000489	37749244	10.1038/s41588-023-01501-z	TRUE	Multi-ancestry (including European):100	African:100	African:100	https://ftp.ebi.ac.uk/pub/databases/spot/pgs/scores/PGS003772/ScoringFiles/PGS003772.txt.gz	2023-09-01	PGS obtained from the Catalog should be cited appropriately, and used in accordance with any licensing restrictions set by the authors. See EBI Terms of Use (https://www.ebi.ac.uk/about/terms-of-use/) for additional details.	1145916
PGS003773	HDL_AFR_CTSLEB	HDL cholesterol	high density lipoprotein cholesterol measurement	EFO_0004612	CTSLEB	w_b= (50kb, 100kb), , clumping r2=(0.01, 0.05, 0.1, 0.2, 0.5, 0.8) , clumping window size = w_b/r2, p-value threshold = c(5E-08,5E-07,...,0.5,1), super leaner method was set to be glmnet and ridge to obtain linear weight	GRCh37	1102319	0	beta	PGP000489	37749244	10.1038/s41588-023-01501-z	TRUE	Multi-ancestry (including European):100	African:100	African:100	https://ftp.ebi.ac.uk/pub/databases/spot/pgs/scores/PGS003773/ScoringFiles/PGS003773.txt.gz	2023-09-01	PGS obtained from the Catalog should be cited appropriately, and used in accordance with any licensing restrictions set by the authors. See EBI Terms of Use (https://www.ebi.ac.uk/about/terms-of-use/) for additional details.	1064646
PGS003774	HDL_EAS_CT	HDL cholesterol	high density lipoprotein cholesterol measurement	EFO_0004612	Clumping and Thresholding (C+T)	clumping window size=500kb, clumping r2=0.1, p-value threshold = c(5E-08,5E-07,...,0.5,1)	GRCh37	117	0	beta	PGP000489	37749244	10.1038/s41588-023-01501-z	TRUE	East Asian:100	East Asian:100	East Asian:100	https://ftp.ebi.ac.uk/pub/databases/spot/pgs/scores/PGS003774/ScoringFiles/PGS003774.txt.gz	2023-09-01	PGS obtained from the Catalog should be cited appropriately, and used in accordance with any licensing restrictions set by the authors. See EBI Terms of Use (https://www.ebi.ac.uk/about/terms-of-use/) for additional details.	110
PGS003775	HDL_EAS_LDpred2	HDL cholesterol	high density lipoprotein cholesterol measurement	EFO_0004612	LDpred2	causal SNPs protions vary with length 17 that are evened spaced on a logorithmic sale from 1E-04 to 1	GRCh37	844599	0	beta	PGP000489	37749244	10.1038/s41588-023-01501-z	TRUE	East Asian:100	East Asian:100	East Asian:100	https://ftp.ebi.ac.uk/pub/databases/spot/pgs/scores/PGS003775/ScoringFiles/PGS003775.txt.gz	2023-09-01	PGS obtained from the Catalog should be cited appropriately, and used in accordance with any licensing restrictions set by the authors. See EBI Terms of Use (https://www.ebi.ac.uk/about/terms-of-use/) for additional details.	822081
PGS003776	HDL_EAS_weighted_LDpred2	HDL cholesterol	high density lipoprotein cholesterol measurement	EFO_0004612	weighted_LDpred2	Linear weight combination of best single ancestry LDpred2	GRCh37	844599	0	beta	PGP000489	37749244	10.1038/s41588-023-01501-z	TRUE	Multi-ancestry (including European):100	East Asian:100	East Asian:100	https://ftp.ebi.ac.uk/pub/databases/spot/pgs/scores/PGS003776/ScoringFiles/PGS003776.txt.gz	2023-09-01	PGS obtained from the Catalog should be cited appropriately, and used in accordance with any licensing restrictions set by the authors. See EBI Terms of Use (https://www.ebi.ac.uk/about/terms-of-use/) for additional details.	822081
PGS003777	HDL_EAS_PRSCSx	HDL cholesterol	high density lipoprotein cholesterol measurement	EFO_0004612	PRS-CSx	gamma-gamma prior hyperparameters a and b to default values of 1 and 0.5, respectively. Parameter phi is varied over the default set of values 1E-06, 1E-04), 1E-02), and 1	GRCh37	1155488	0	beta	PGP000489	37749244	10.1038/s41588-023-01501-z	TRUE	Multi-ancestry (including European):100	East Asian:100	East Asian:100	https://ftp.ebi.ac.uk/pub/databases/spot/pgs/scores/PGS003777/ScoringFiles/PGS003777.txt.gz	2023-09-01	PGS obtained from the Catalog should be cited appropriately, and used in accordance with any licensing restrictions set by the authors. See EBI Terms of Use (https://www.ebi.ac.uk/about/terms-of-use/) for additional details.	1145916
PGS003778	HDL_EAS_CTSLEB	HDL cholesterol	high density lipoprotein cholesterol measurement	EFO_0004612	CTSLEB	w_b= (50kb, 100kb), , clumping r2=(0.01, 0.05, 0.1, 0.2, 0.5, 0.8) , clumping window size = w_b/r2, p-value threshold = c(5E-08,5E-07,...,0.5,1), super leaner method was set to be glmnet and ridge to obtain linear weight	GRCh37	449110	0	beta	PGP000489	37749244	10.1038/s41588-023-01501-z	TRUE	Multi-ancestry (including European):100	East Asian:100	East Asian:100	https://ftp.ebi.ac.uk/pub/databases/spot/pgs/scores/PGS003778/ScoringFiles/PGS003778.txt.gz	2023-09-01	PGS obtained from the Catalog should be cited appropriately, and used in accordance with any licensing restrictions set by the authors. See EBI Terms of Use (https://www.ebi.ac.uk/about/terms-of-use/) for additional details.	433617
PGS003779	HDL_SAS_CT	HDL cholesterol	high density lipoprotein cholesterol measurement	EFO_0004612	Clumping and Thresholding (C+T)	clumping window size=500kb, clumping r2=0.1, p-value threshold = c(5E-08,5E-07,...,0.5,1)	GRCh37	71	0	beta	PGP000489	37749244	10.1038/s41588-023-01501-z	TRUE	South Asian:100	South Asian:100	South Asian:100	https://ftp.ebi.ac.uk/pub/databases/spot/pgs/scores/PGS003779/ScoringFiles/PGS003779.txt.gz	2023-09-01	PGS obtained from the Catalog should be cited appropriately, and used in accordance with any licensing restrictions set by the authors. See EBI Terms of Use (https://www.ebi.ac.uk/about/terms-of-use/) for additional details.	70
PGS003780	HDL_SAS_LDpred2	HDL cholesterol	high density lipoprotein cholesterol measurement	EFO_0004612	LDpred2	causal SNPs protions vary with length 17 that are evened spaced on a logorithmic sale from 1E-04 to 1	GRCh37	1473121	0	beta	PGP000489	37749244	10.1038/s41588-023-01501-z	TRUE	South Asian:100	South Asian:100	South Asian:100	https://ftp.ebi.ac.uk/pub/databases/spot/pgs/scores/PGS003780/ScoringFiles/PGS003780.txt.gz	2023-09-01	PGS obtained from the Catalog should be cited appropriately, and used in accordance with any licensing restrictions set by the authors. See EBI Terms of Use (https://www.ebi.ac.uk/about/terms-of-use/) for additional details.	1443293
PGS003781	HDL_SAS_weighted_LDpred2	HDL cholesterol	high density lipoprotein cholesterol measurement	EFO_0004612	weighted_LDpred2	Linear weight combination of best single ancestry LDpred2	GRCh37	1473121	0	beta	PGP000489	37749244	10.1038/s41588-023-01501-z	TRUE	Multi-ancestry (including European):100	South Asian:100	South Asian:100	https://ftp.ebi.ac.uk/pub/databases/spot/pgs/scores/PGS003781/ScoringFiles/PGS003781.txt.gz	2023-09-01	PGS obtained from the Catalog should be cited appropriately, and used in accordance with any licensing restrictions set by the authors. See EBI Terms of Use (https://www.ebi.ac.uk/about/terms-of-use/) for additional details.	1443293
PGS003782	HDL_SAS_PRSCSx	HDL cholesterol	high density lipoprotein cholesterol measurement	EFO_0004612	PRS-CSx	gamma-gamma prior hyperparameters a and b to default values of 1 and 0.5, respectively. Parameter phi is varied over the default set of values 1E-06, 1E-04), 1E-02), and 1	GRCh37	1155488	0	beta	PGP000489	37749244	10.1038/s41588-023-01501-z	TRUE	Multi-ancestry (including European):100	South Asian:100	South Asian:100	https://ftp.ebi.ac.uk/pub/databases/spot/pgs/scores/PGS003782/ScoringFiles/PGS003782.txt.gz	2023-09-01	PGS obtained from the Catalog should be cited appropriately, and used in accordance with any licensing restrictions set by the authors. See EBI Terms of Use (https://www.ebi.ac.uk/about/terms-of-use/) for additional details.	1145916
PGS003783	HDL_SAS_CTSLEB	HDL cholesterol	high density lipoprotein cholesterol measurement	EFO_0004612	CTSLEB	w_b= (50kb, 100kb), , clumping r2=(0.01, 0.05, 0.1, 0.2, 0.5, 0.8) , clumping window size = w_b/r2, p-value threshold = c(5E-08,5E-07,...,0.5,1), super leaner method was set to be glmnet and ridge to obtain linear weight	GRCh37	771693	0	beta	PGP000489	37749244	10.1038/s41588-023-01501-z	TRUE	Multi-ancestry (including European):100	South Asian:100	South Asian:100	https://ftp.ebi.ac.uk/pub/databases/spot/pgs/scores/PGS003783/ScoringFiles/PGS003783.txt.gz	2023-09-01	PGS obtained from the Catalog should be cited appropriately, and used in accordance with any licensing restrictions set by the authors. See EBI Terms of Use (https://www.ebi.ac.uk/about/terms-of-use/) for additional details.	750833
PGS003784	LDL_EUR_CT	LDL cholesterol	low density lipoprotein cholesterol measurement	EFO_0004611	Clumping and Thresholding (C+T)	clumping window size=500kb, clumping r2=0.1, p-value threshold = c(5E-08,5E-07,...,0.5,1)	GRCh37	3754	0	beta	PGP000489	37749244	10.1038/s41588-023-01501-z	TRUE	European:100	European:100	European:100	https://ftp.ebi.ac.uk/pub/databases/spot/pgs/scores/PGS003784/ScoringFiles/PGS003784.txt.gz	2023-09-01	PGS obtained from the Catalog should be cited appropriately, and used in accordance with any licensing restrictions set by the authors. See EBI Terms of Use (https://www.ebi.ac.uk/about/terms-of-use/) for additional details.	3719
PGS003785	LDL_EUR_LDpred2	LDL cholesterol	low density lipoprotein cholesterol measurement	EFO_0004611	LDpred2	causal SNPs protions vary with length 17 that are evened spaced on a logorithmic sale from 1E-04 to 1	GRCh37	1490736	0	beta	PGP000489	37749244	10.1038/s41588-023-01501-z	TRUE	European:100	European:100	European:100	https://ftp.ebi.ac.uk/pub/databases/spot/pgs/scores/PGS003785/ScoringFiles/PGS003785.txt.gz	2023-09-01	PGS obtained from the Catalog should be cited appropriately, and used in accordance with any licensing restrictions set by the authors. See EBI Terms of Use (https://www.ebi.ac.uk/about/terms-of-use/) for additional details.	1477761
PGS003786	LDL_AFR_CT	LDL cholesterol	low density lipoprotein cholesterol measurement	EFO_0004611	Clumping and Thresholding (C+T)	clumping window size=500kb, clumping r2=0.1, p-value threshold = c(5E-08,5E-07,...,0.5,1)	GRCh37	188	0	beta	PGP000489	37749244	10.1038/s41588-023-01501-z	TRUE	African:100	African:100	African:100	https://ftp.ebi.ac.uk/pub/databases/spot/pgs/scores/PGS003786/ScoringFiles/PGS003786.txt.gz	2023-09-01	PGS obtained from the Catalog should be cited appropriately, and used in accordance with any licensing restrictions set by the authors. See EBI Terms of Use (https://www.ebi.ac.uk/about/terms-of-use/) for additional details.	187
PGS003787	LDL_AFR_LDpred2	LDL cholesterol	low density lipoprotein cholesterol measurement	EFO_0004611	LDpred2	causal SNPs protions vary with length 17 that are evened spaced on a logorithmic sale from 1E-04 to 1	GRCh37	1679610	0	beta	PGP000489	37749244	10.1038/s41588-023-01501-z	TRUE	African:100	African:100	African:100	https://ftp.ebi.ac.uk/pub/databases/spot/pgs/scores/PGS003787/ScoringFiles/PGS003787.txt.gz	2023-09-01	PGS obtained from the Catalog should be cited appropriately, and used in accordance with any licensing restrictions set by the authors. See EBI Terms of Use (https://www.ebi.ac.uk/about/terms-of-use/) for additional details.	1634149
PGS003788	LDL_AFR_weighted_LDpred2	LDL cholesterol	low density lipoprotein cholesterol measurement	EFO_0004611	weighted_LDpred2	Linear weight combination of best single ancestry LDpred2	GRCh37	1679610	0	beta	PGP000489	37749244	10.1038/s41588-023-01501-z	TRUE	Multi-ancestry (including European):100	African:100	African:100	https://ftp.ebi.ac.uk/pub/databases/spot/pgs/scores/PGS003788/ScoringFiles/PGS003788.txt.gz	2023-09-01	PGS obtained from the Catalog should be cited appropriately, and used in accordance with any licensing restrictions set by the authors. See EBI Terms of Use (https://www.ebi.ac.uk/about/terms-of-use/) for additional details.	1634149
PGS003789	LDL_AFR_PRSCSx	LDL cholesterol	low density lipoprotein cholesterol measurement	EFO_0004611	PRS-CSx	gamma-gamma prior hyperparameters a and b to default values of 1 and 0.5, respectively. Parameter phi is varied over the default set of values 1E-06, 1E-04), 1E-02), and 1	GRCh37	1155363	0	beta	PGP000489	37749244	10.1038/s41588-023-01501-z	TRUE	Multi-ancestry (including European):100	African:100	African:100	https://ftp.ebi.ac.uk/pub/databases/spot/pgs/scores/PGS003789/ScoringFiles/PGS003789.txt.gz	2023-09-01	PGS obtained from the Catalog should be cited appropriately, and used in accordance with any licensing restrictions set by the authors. See EBI Terms of Use (https://www.ebi.ac.uk/about/terms-of-use/) for additional details.	1145803
PGS003790	LDL_AFR_CTSLEB	LDL cholesterol	low density lipoprotein cholesterol measurement	EFO_0004611	CTSLEB	w_b= (50kb, 100kb), , clumping r2=(0.01, 0.05, 0.1, 0.2, 0.5, 0.8) , clumping window size = w_b/r2, p-value threshold = c(5E-08,5E-07,...,0.5,1), super leaner method was set to be glmnet and ridge to obtain linear weight	GRCh37	1120053	0	beta	PGP000489	37749244	10.1038/s41588-023-01501-z	TRUE	Multi-ancestry (including European):100	African:100	African:100	https://ftp.ebi.ac.uk/pub/databases/spot/pgs/scores/PGS003790/ScoringFiles/PGS003790.txt.gz	2023-09-01	PGS obtained from the Catalog should be cited appropriately, and used in accordance with any licensing restrictions set by the authors. See EBI Terms of Use (https://www.ebi.ac.uk/about/terms-of-use/) for additional details.	1082310
PGS003791	LDL_EAS_CT	LDL cholesterol	low density lipoprotein cholesterol measurement	EFO_0004611	Clumping and Thresholding (C+T)	clumping window size=500kb, clumping r2=0.1, p-value threshold = c(5E-08,5E-07,...,0.5,1)	GRCh37	80	0	beta	PGP000489	37749244	10.1038/s41588-023-01501-z	TRUE	East Asian:100	East Asian:100	East Asian:100	https://ftp.ebi.ac.uk/pub/databases/spot/pgs/scores/PGS003791/ScoringFiles/PGS003791.txt.gz	2023-09-01	PGS obtained from the Catalog should be cited appropriately, and used in accordance with any licensing restrictions set by the authors. See EBI Terms of Use (https://www.ebi.ac.uk/about/terms-of-use/) for additional details.	79
PGS003792	LDL_EAS_LDpred2	LDL cholesterol	low density lipoprotein cholesterol measurement	EFO_0004611	LDpred2	causal SNPs protions vary with length 17 that are evened spaced on a logorithmic sale from 1E-04 to 1	GRCh37	1191112	0	beta	PGP000489	37749244	10.1038/s41588-023-01501-z	TRUE	East Asian:100	East Asian:100	East Asian:100	https://ftp.ebi.ac.uk/pub/databases/spot/pgs/scores/PGS003792/ScoringFiles/PGS003792.txt.gz	2023-09-01	PGS obtained from the Catalog should be cited appropriately, and used in accordance with any licensing restrictions set by the authors. See EBI Terms of Use (https://www.ebi.ac.uk/about/terms-of-use/) for additional details.	1168674
PGS003793	LDL_EAS_weighted_LDpred2	LDL cholesterol	low density lipoprotein cholesterol measurement	EFO_0004611	weighted_LDpred2	Linear weight combination of best single ancestry LDpred2	GRCh37	1191112	0	beta	PGP000489	37749244	10.1038/s41588-023-01501-z	TRUE	Multi-ancestry (including European):100	East Asian:100	East Asian:100	https://ftp.ebi.ac.uk/pub/databases/spot/pgs/scores/PGS003793/ScoringFiles/PGS003793.txt.gz	2023-09-01	PGS obtained from the Catalog should be cited appropriately, and used in accordance with any licensing restrictions set by the authors. See EBI Terms of Use (https://www.ebi.ac.uk/about/terms-of-use/) for additional details.	1168674
PGS003794	LDL_EAS_PRSCSx	LDL cholesterol	low density lipoprotein cholesterol measurement	EFO_0004611	PRS-CSx	gamma-gamma prior hyperparameters a and b to default values of 1 and 0.5, respectively. Parameter phi is varied over the default set of values 1E-06, 1E-04), 1E-02), and 1	GRCh37	1155363	0	beta	PGP000489	37749244	10.1038/s41588-023-01501-z	TRUE	Multi-ancestry (including European):100	East Asian:100	East Asian:100	https://ftp.ebi.ac.uk/pub/databases/spot/pgs/scores/PGS003794/ScoringFiles/PGS003794.txt.gz	2023-09-01	PGS obtained from the Catalog should be cited appropriately, and used in accordance with any licensing restrictions set by the authors. See EBI Terms of Use (https://www.ebi.ac.uk/about/terms-of-use/) for additional details.	1145803
PGS003795	LDL_EAS_CTSLEB	LDL cholesterol	low density lipoprotein cholesterol measurement	EFO_0004611	CTSLEB	w_b= (50kb, 100kb), , clumping r2=(0.01, 0.05, 0.1, 0.2, 0.5, 0.8) , clumping window size = w_b/r2, p-value threshold = c(5E-08,5E-07,...,0.5,1), super leaner method was set to be glmnet and ridge to obtain linear weight	GRCh37	564379	0	beta	PGP000489	37749244	10.1038/s41588-023-01501-z	TRUE	Multi-ancestry (including European):100	East Asian:100	East Asian:100	https://ftp.ebi.ac.uk/pub/databases/spot/pgs/scores/PGS003795/ScoringFiles/PGS003795.txt.gz	2023-09-01	PGS obtained from the Catalog should be cited appropriately, and used in accordance with any licensing restrictions set by the authors. See EBI Terms of Use (https://www.ebi.ac.uk/about/terms-of-use/) for additional details.	550573
PGS003796	LDL_SAS_CT	LDL cholesterol	low density lipoprotein cholesterol measurement	EFO_0004611	Clumping and Thresholding (C+T)	clumping window size=500kb, clumping r2=0.1, p-value threshold = c(5E-08,5E-07,...,0.5,1)	GRCh37	25	0	beta	PGP000489	37749244	10.1038/s41588-023-01501-z	TRUE	South Asian:100	South Asian:100	South Asian:100	https://ftp.ebi.ac.uk/pub/databases/spot/pgs/scores/PGS003796/ScoringFiles/PGS003796.txt.gz	2023-09-01	PGS obtained from the Catalog should be cited appropriately, and used in accordance with any licensing restrictions set by the authors. See EBI Terms of Use (https://www.ebi.ac.uk/about/terms-of-use/) for additional details.	25
PGS003797	LDL_SAS_LDpred2	LDL cholesterol	low density lipoprotein cholesterol measurement	EFO_0004611	LDpred2	causal SNPs protions vary with length 17 that are evened spaced on a logorithmic sale from 1E-04 to 1	GRCh37	1507815	0	beta	PGP000489	37749244	10.1038/s41588-023-01501-z	TRUE	South Asian:100	South Asian:100	South Asian:100	https://ftp.ebi.ac.uk/pub/databases/spot/pgs/scores/PGS003797/ScoringFiles/PGS003797.txt.gz	2023-09-01	PGS obtained from the Catalog should be cited appropriately, and used in accordance with any licensing restrictions set by the authors. See EBI Terms of Use (https://www.ebi.ac.uk/about/terms-of-use/) for additional details.	1475704
PGS003798	LDL_SAS_weighted_LDpred2	LDL cholesterol	low density lipoprotein cholesterol measurement	EFO_0004611	weighted_LDpred2	Linear weight combination of best single ancestry LDpred2	GRCh37	1507815	0	beta	PGP000489	37749244	10.1038/s41588-023-01501-z	TRUE	Multi-ancestry (including European):100	South Asian:100	South Asian:100	https://ftp.ebi.ac.uk/pub/databases/spot/pgs/scores/PGS003798/ScoringFiles/PGS003798.txt.gz	2023-09-01	PGS obtained from the Catalog should be cited appropriately, and used in accordance with any licensing restrictions set by the authors. See EBI Terms of Use (https://www.ebi.ac.uk/about/terms-of-use/) for additional details.	1475704
PGS003799	LDL_SAS_PRSCSx	LDL cholesterol	low density lipoprotein cholesterol measurement	EFO_0004611	PRS-CSx	gamma-gamma prior hyperparameters a and b to default values of 1 and 0.5, respectively. Parameter phi is varied over the default set of values 1E-06, 1E-04), 1E-02), and 1	GRCh37	1155363	0	beta	PGP000489	37749244	10.1038/s41588-023-01501-z	TRUE	Multi-ancestry (including European):100	South Asian:100	South Asian:100	https://ftp.ebi.ac.uk/pub/databases/spot/pgs/scores/PGS003799/ScoringFiles/PGS003799.txt.gz	2023-09-01	PGS obtained from the Catalog should be cited appropriately, and used in accordance with any licensing restrictions set by the authors. See EBI Terms of Use (https://www.ebi.ac.uk/about/terms-of-use/) for additional details.	1145803
PGS003800	LDL_SAS_CTSLEB	LDL cholesterol	low density lipoprotein cholesterol measurement	EFO_0004611	CTSLEB	w_b= (50kb, 100kb), , clumping r2=(0.01, 0.05, 0.1, 0.2, 0.5, 0.8) , clumping window size = w_b/r2, p-value threshold = c(5E-08,5E-07,...,0.5,1), super leaner method was set to be glmnet and ridge to obtain linear weight	GRCh37	801576	0	beta	PGP000489	37749244	10.1038/s41588-023-01501-z	TRUE	Multi-ancestry (including European):100	South Asian:100	South Asian:100	https://ftp.ebi.ac.uk/pub/databases/spot/pgs/scores/PGS003800/ScoringFiles/PGS003800.txt.gz	2023-09-01	PGS obtained from the Catalog should be cited appropriately, and used in accordance with any licensing restrictions set by the authors. See EBI Terms of Use (https://www.ebi.ac.uk/about/terms-of-use/) for additional details.	778877
PGS003801	logTG_EUR_CT	Log triglycerides	triglyceride measurement	EFO_0004530	Clumping and Thresholding (C+T)	clumping window size=500kb, clumping r2=0.1, p-value threshold = c(5E-08,5E-07,...,0.5,1)	GRCh37	33687	0	beta	PGP000489	37749244	10.1038/s41588-023-01501-z	TRUE	European:100	European:100	European:100	https://ftp.ebi.ac.uk/pub/databases/spot/pgs/scores/PGS003801/ScoringFiles/PGS003801.txt.gz	2023-09-01	PGS obtained from the Catalog should be cited appropriately, and used in accordance with any licensing restrictions set by the authors. See EBI Terms of Use (https://www.ebi.ac.uk/about/terms-of-use/) for additional details.	33297
PGS003802	logTG_EUR_LDpred2	Log triglycerides	triglyceride measurement	EFO_0004530	LDpred2	causal SNPs protions vary with length 17 that are evened spaced on a logorithmic sale from 1E-04 to 1	GRCh37	1492288	0	beta	PGP000489	37749244	10.1038/s41588-023-01501-z	TRUE	European:100	European:100	European:100	https://ftp.ebi.ac.uk/pub/databases/spot/pgs/scores/PGS003802/ScoringFiles/PGS003802.txt.gz	2023-09-01	PGS obtained from the Catalog should be cited appropriately, and used in accordance with any licensing restrictions set by the authors. See EBI Terms of Use (https://www.ebi.ac.uk/about/terms-of-use/) for additional details.	1479134
PGS003803	logTG_AFR_CT	Log triglycerides	triglyceride measurement	EFO_0004530	Clumping and Thresholding (C+T)	clumping window size=500kb, clumping r2=0.1, p-value threshold = c(5E-08,5E-07,...,0.5,1)	GRCh37	116	0	beta	PGP000489	37749244	10.1038/s41588-023-01501-z	TRUE	African:100	African:100	African:100	https://ftp.ebi.ac.uk/pub/databases/spot/pgs/scores/PGS003803/ScoringFiles/PGS003803.txt.gz	2023-09-01	PGS obtained from the Catalog should be cited appropriately, and used in accordance with any licensing restrictions set by the authors. See EBI Terms of Use (https://www.ebi.ac.uk/about/terms-of-use/) for additional details.	115
PGS003804	logTG_AFR_LDpred2	Log triglycerides	triglyceride measurement	EFO_0004530	LDpred2	causal SNPs protions vary with length 17 that are evened spaced on a logorithmic sale from 1E-04 to 1	GRCh37	1678784	0	beta	PGP000489	37749244	10.1038/s41588-023-01501-z	TRUE	African:100	African:100	African:100	https://ftp.ebi.ac.uk/pub/databases/spot/pgs/scores/PGS003804/ScoringFiles/PGS003804.txt.gz	2023-09-01	PGS obtained from the Catalog should be cited appropriately, and used in accordance with any licensing restrictions set by the authors. See EBI Terms of Use (https://www.ebi.ac.uk/about/terms-of-use/) for additional details.	1633466
PGS003805	logTG_AFR_weighted_LDpred2	Log triglycerides	triglyceride measurement	EFO_0004530	weighted_LDpred2	Linear weight combination of best single ancestry LDpred2	GRCh37	1678784	0	beta	PGP000489	37749244	10.1038/s41588-023-01501-z	TRUE	Multi-ancestry (including European):100	African:100	African:100	https://ftp.ebi.ac.uk/pub/databases/spot/pgs/scores/PGS003805/ScoringFiles/PGS003805.txt.gz	2023-09-01	PGS obtained from the Catalog should be cited appropriately, and used in accordance with any licensing restrictions set by the authors. See EBI Terms of Use (https://www.ebi.ac.uk/about/terms-of-use/) for additional details.	1633466
PGS003806	logTG_AFR_PRSCSx	Log triglycerides	triglyceride measurement	EFO_0004530	PRS-CSx	gamma-gamma prior hyperparameters a and b to default values of 1 and 0.5, respectively. Parameter phi is varied over the default set of values 1E-06, 1E-04), 1E-02), and 1	GRCh37	1155382	0	beta	PGP000489	37749244	10.1038/s41588-023-01501-z	TRUE	Multi-ancestry (including European):100	African:100	African:100	https://ftp.ebi.ac.uk/pub/databases/spot/pgs/scores/PGS003806/ScoringFiles/PGS003806.txt.gz	2023-09-01	PGS obtained from the Catalog should be cited appropriately, and used in accordance with any licensing restrictions set by the authors. See EBI Terms of Use (https://www.ebi.ac.uk/about/terms-of-use/) for additional details.	1145823
PGS003807	logTG_AFR_CTSLEB	Log triglycerides	triglyceride measurement	EFO_0004530	CTSLEB	w_b= (50kb, 100kb), , clumping r2=(0.01, 0.05, 0.1, 0.2, 0.5, 0.8) , clumping window size = w_b/r2, p-value threshold = c(5E-08,5E-07,...,0.5,1), super leaner method was set to be glmnet and ridge to obtain linear weight	GRCh37	1106476	0	beta	PGP000489	37749244	10.1038/s41588-023-01501-z	TRUE	Multi-ancestry (including European):100	African:100	African:100	https://ftp.ebi.ac.uk/pub/databases/spot/pgs/scores/PGS003807/ScoringFiles/PGS003807.txt.gz	2023-09-01	PGS obtained from the Catalog should be cited appropriately, and used in accordance with any licensing restrictions set by the authors. See EBI Terms of Use (https://www.ebi.ac.uk/about/terms-of-use/) for additional details.	1068815
PGS003808	logTG_EAS_CT	Log triglycerides	triglyceride measurement	EFO_0004530	Clumping and Thresholding (C+T)	clumping window size=500kb, clumping r2=0.1, p-value threshold = c(5E-08,5E-07,...,0.5,1)	GRCh37	109	0	beta	PGP000489	37749244	10.1038/s41588-023-01501-z	TRUE	East Asian:100	East Asian:100	East Asian:100	https://ftp.ebi.ac.uk/pub/databases/spot/pgs/scores/PGS003808/ScoringFiles/PGS003808.txt.gz	2023-09-01	PGS obtained from the Catalog should be cited appropriately, and used in accordance with any licensing restrictions set by the authors. See EBI Terms of Use (https://www.ebi.ac.uk/about/terms-of-use/) for additional details.	105
PGS003809	logTG_EAS_LDpred2	Log triglycerides	triglyceride measurement	EFO_0004530	LDpred2	causal SNPs protions vary with length 17 that are evened spaced on a logorithmic sale from 1E-04 to 1	GRCh37	1189464	0	beta	PGP000489	37749244	10.1038/s41588-023-01501-z	TRUE	East Asian:100	East Asian:100	East Asian:100	https://ftp.ebi.ac.uk/pub/databases/spot/pgs/scores/PGS003809/ScoringFiles/PGS003809.txt.gz	2023-09-01	PGS obtained from the Catalog should be cited appropriately, and used in accordance with any licensing restrictions set by the authors. See EBI Terms of Use (https://www.ebi.ac.uk/about/terms-of-use/) for additional details.	1167088
PGS003810	logTG_EAS_weighted_LDpred2	Log triglycerides	triglyceride measurement	EFO_0004530	weighted_LDpred2	Linear weight combination of best single ancestry LDpred2	GRCh37	1189464	0	beta	PGP000489	37749244	10.1038/s41588-023-01501-z	TRUE	Multi-ancestry (including European):100	East Asian:100	East Asian:100	https://ftp.ebi.ac.uk/pub/databases/spot/pgs/scores/PGS003810/ScoringFiles/PGS003810.txt.gz	2023-09-01	PGS obtained from the Catalog should be cited appropriately, and used in accordance with any licensing restrictions set by the authors. See EBI Terms of Use (https://www.ebi.ac.uk/about/terms-of-use/) for additional details.	1167088
PGS003811	logTG_EAS_PRSCSx	Log triglycerides	triglyceride measurement	EFO_0004530	PRS-CSx	gamma-gamma prior hyperparameters a and b to default values of 1 and 0.5, respectively. Parameter phi is varied over the default set of values 1E-06, 1E-04), 1E-02), and 1	GRCh37	1155382	0	beta	PGP000489	37749244	10.1038/s41588-023-01501-z	TRUE	Multi-ancestry (including European):100	East Asian:100	East Asian:100	https://ftp.ebi.ac.uk/pub/databases/spot/pgs/scores/PGS003811/ScoringFiles/PGS003811.txt.gz	2023-09-01	PGS obtained from the Catalog should be cited appropriately, and used in accordance with any licensing restrictions set by the authors. See EBI Terms of Use (https://www.ebi.ac.uk/about/terms-of-use/) for additional details.	1145823
PGS003812	logTG_EAS_CTSLEB	Log triglycerides	triglyceride measurement	EFO_0004530	CTSLEB	w_b= (50kb, 100kb), , clumping r2=(0.01, 0.05, 0.1, 0.2, 0.5, 0.8) , clumping window size = w_b/r2, p-value threshold = c(5E-08,5E-07,...,0.5,1), super leaner method was set to be glmnet and ridge to obtain linear weight	GRCh37	563207	0	beta	PGP000489	37749244	10.1038/s41588-023-01501-z	TRUE	Multi-ancestry (including European):100	East Asian:100	East Asian:100	https://ftp.ebi.ac.uk/pub/databases/spot/pgs/scores/PGS003812/ScoringFiles/PGS003812.txt.gz	2023-09-01	PGS obtained from the Catalog should be cited appropriately, and used in accordance with any licensing restrictions set by the authors. See EBI Terms of Use (https://www.ebi.ac.uk/about/terms-of-use/) for additional details.	549417
PGS003813	logTG_SAS_CT	Log triglycerides	triglyceride measurement	EFO_0004530	Clumping and Thresholding (C+T)	clumping window size=500kb, clumping r2=0.1, p-value threshold = c(5E-08,5E-07,...,0.5,1)	GRCh37	40	0	beta	PGP000489	37749244	10.1038/s41588-023-01501-z	TRUE	South Asian:100	South Asian:100	South Asian:100	https://ftp.ebi.ac.uk/pub/databases/spot/pgs/scores/PGS003813/ScoringFiles/PGS003813.txt.gz	2023-09-01	PGS obtained from the Catalog should be cited appropriately, and used in accordance with any licensing restrictions set by the authors. See EBI Terms of Use (https://www.ebi.ac.uk/about/terms-of-use/) for additional details.	38
PGS003814	logTG_SAS_LDpred2	Log triglycerides	triglyceride measurement	EFO_0004530	LDpred2	causal SNPs protions vary with length 17 that are evened spaced on a logorithmic sale from 1E-04 to 1	GRCh37	1507338	0	beta	PGP000489	37749244	10.1038/s41588-023-01501-z	TRUE	South Asian:100	South Asian:100	South Asian:100	https://ftp.ebi.ac.uk/pub/databases/spot/pgs/scores/PGS003814/ScoringFiles/PGS003814.txt.gz	2023-09-01	PGS obtained from the Catalog should be cited appropriately, and used in accordance with any licensing restrictions set by the authors. See EBI Terms of Use (https://www.ebi.ac.uk/about/terms-of-use/) for additional details.	1475290
PGS003815	logTG_SAS_weighted_LDpred2	Log triglycerides	triglyceride measurement	EFO_0004530	weighted_LDpred2	Linear weight combination of best single ancestry LDpred2	GRCh37	1507338	0	beta	PGP000489	37749244	10.1038/s41588-023-01501-z	TRUE	Multi-ancestry (including European):100	South Asian:100	South Asian:100	https://ftp.ebi.ac.uk/pub/databases/spot/pgs/scores/PGS003815/ScoringFiles/PGS003815.txt.gz	2023-09-01	PGS obtained from the Catalog should be cited appropriately, and used in accordance with any licensing restrictions set by the authors. See EBI Terms of Use (https://www.ebi.ac.uk/about/terms-of-use/) for additional details.	1475290
PGS003816	logTG_SAS_PRSCSx	Log triglycerides	triglyceride measurement	EFO_0004530	PRS-CSx	gamma-gamma prior hyperparameters a and b to default values of 1 and 0.5, respectively. Parameter phi is varied over the default set of values 1E-06, 1E-04), 1E-02), and 1	GRCh37	1155382	0	beta	PGP000489	37749244	10.1038/s41588-023-01501-z	TRUE	Multi-ancestry (including European):100	South Asian:100	South Asian:100	https://ftp.ebi.ac.uk/pub/databases/spot/pgs/scores/PGS003816/ScoringFiles/PGS003816.txt.gz	2023-09-01	PGS obtained from the Catalog should be cited appropriately, and used in accordance with any licensing restrictions set by the authors. See EBI Terms of Use (https://www.ebi.ac.uk/about/terms-of-use/) for additional details.	1145823
PGS003817	logTG_SAS_CTSLEB	Log triglycerides	triglyceride measurement	EFO_0004530	CTSLEB	w_b= (50kb, 100kb), , clumping r2=(0.01, 0.05, 0.1, 0.2, 0.5, 0.8) , clumping window size = w_b/r2, p-value threshold = c(5E-08,5E-07,...,0.5,1), super leaner method was set to be glmnet and ridge to obtain linear weight	GRCh37	798330	0	beta	PGP000489	37749244	10.1038/s41588-023-01501-z	TRUE	Multi-ancestry (including European):100	South Asian:100	South Asian:100	https://ftp.ebi.ac.uk/pub/databases/spot/pgs/scores/PGS003817/ScoringFiles/PGS003817.txt.gz	2023-09-01	PGS obtained from the Catalog should be cited appropriately, and used in accordance with any licensing restrictions set by the authors. See EBI Terms of Use (https://www.ebi.ac.uk/about/terms-of-use/) for additional details.	775692
PGS003818	TC_EUR_CT	Total cholesterol	total cholesterol measurement	EFO_0004574	Clumping and Thresholding (C+T)	clumping window size=500kb, clumping r2=0.1, p-value threshold = c(5E-08,5E-07,...,0.5,1)	GRCh37	4691	0	beta	PGP000489	37749244	10.1038/s41588-023-01501-z	TRUE	European:100	European:100	European:100	https://ftp.ebi.ac.uk/pub/databases/spot/pgs/scores/PGS003818/ScoringFiles/PGS003818.txt.gz	2023-09-01	PGS obtained from the Catalog should be cited appropriately, and used in accordance with any licensing restrictions set by the authors. See EBI Terms of Use (https://www.ebi.ac.uk/about/terms-of-use/) for additional details.	4656
PGS003819	TC_EUR_LDpred2	Total cholesterol	total cholesterol measurement	EFO_0004574	LDpred2	causal SNPs protions vary with length 17 that are evened spaced on a logorithmic sale from 1E-04 to 1	GRCh37	1490151	0	beta	PGP000489	37749244	10.1038/s41588-023-01501-z	TRUE	European:100	European:100	European:100	https://ftp.ebi.ac.uk/pub/databases/spot/pgs/scores/PGS003819/ScoringFiles/PGS003819.txt.gz	2023-09-01	PGS obtained from the Catalog should be cited appropriately, and used in accordance with any licensing restrictions set by the authors. See EBI Terms of Use (https://www.ebi.ac.uk/about/terms-of-use/) for additional details.	1477211
PGS003820	TC_AFR_CT	Total cholesterol	total cholesterol measurement	EFO_0004574	Clumping and Thresholding (C+T)	clumping window size=500kb, clumping r2=0.1, p-value threshold = c(5E-08,5E-07,...,0.5,1)	GRCh37	218	0	beta	PGP000489	37749244	10.1038/s41588-023-01501-z	TRUE	African:100	African:100	African:100	https://ftp.ebi.ac.uk/pub/databases/spot/pgs/scores/PGS003820/ScoringFiles/PGS003820.txt.gz	2023-09-01	PGS obtained from the Catalog should be cited appropriately, and used in accordance with any licensing restrictions set by the authors. See EBI Terms of Use (https://www.ebi.ac.uk/about/terms-of-use/) for additional details.	214
PGS003821	TC_AFR_LDpred2	Total cholesterol	total cholesterol measurement	EFO_0004574	LDpred2	causal SNPs protions vary with length 17 that are evened spaced on a logorithmic sale from 1E-04 to 1	GRCh37	1687775	0	beta	PGP000489	37749244	10.1038/s41588-023-01501-z	TRUE	African:100	African:100	African:100	https://ftp.ebi.ac.uk/pub/databases/spot/pgs/scores/PGS003821/ScoringFiles/PGS003821.txt.gz	2023-09-01	PGS obtained from the Catalog should be cited appropriately, and used in accordance with any licensing restrictions set by the authors. See EBI Terms of Use (https://www.ebi.ac.uk/about/terms-of-use/) for additional details.	1642372
PGS003822	TC_AFR_weighted_LDpred2	Total cholesterol	total cholesterol measurement	EFO_0004574	weighted_LDpred2	Linear weight combination of best single ancestry LDpred2	GRCh37	1687775	0	beta	PGP000489	37749244	10.1038/s41588-023-01501-z	TRUE	Multi-ancestry (including European):100	African:100	African:100	https://ftp.ebi.ac.uk/pub/databases/spot/pgs/scores/PGS003822/ScoringFiles/PGS003822.txt.gz	2023-09-01	PGS obtained from the Catalog should be cited appropriately, and used in accordance with any licensing restrictions set by the authors. See EBI Terms of Use (https://www.ebi.ac.uk/about/terms-of-use/) for additional details.	1642372
PGS003823	TC_AFR_PRSCSx	Total cholesterol	total cholesterol measurement	EFO_0004574	PRS-CSx	gamma-gamma prior hyperparameters a and b to default values of 1 and 0.5, respectively. Parameter phi is varied over the default set of values 1E-06, 1E-04), 1E-02), and 1	GRCh37	1155228	0	beta	PGP000489	37749244	10.1038/s41588-023-01501-z	TRUE	Multi-ancestry (including European):100	African:100	African:100	https://ftp.ebi.ac.uk/pub/databases/spot/pgs/scores/PGS003823/ScoringFiles/PGS003823.txt.gz	2023-09-01	PGS obtained from the Catalog should be cited appropriately, and used in accordance with any licensing restrictions set by the authors. See EBI Terms of Use (https://www.ebi.ac.uk/about/terms-of-use/) for additional details.	1145677
PGS003824	TC_AFR_CTSLEB	Total cholesterol	total cholesterol measurement	EFO_0004574	CTSLEB	w_b= (50kb, 100kb), , clumping r2=(0.01, 0.05, 0.1, 0.2, 0.5, 0.8) , clumping window size = w_b/r2, p-value threshold = c(5E-08,5E-07,...,0.5,1), super leaner method was set to be glmnet and ridge to obtain linear weight	GRCh37	1122865	0	beta	PGP000489	37749244	10.1038/s41588-023-01501-z	TRUE	Multi-ancestry (including European):100	African:100	African:100	https://ftp.ebi.ac.uk/pub/databases/spot/pgs/scores/PGS003824/ScoringFiles/PGS003824.txt.gz	2023-09-01	PGS obtained from the Catalog should be cited appropriately, and used in accordance with any licensing restrictions set by the authors. See EBI Terms of Use (https://www.ebi.ac.uk/about/terms-of-use/) for additional details.	1085191
PGS003825	TC_EAS_CT	Total cholesterol	total cholesterol measurement	EFO_0004574	Clumping and Thresholding (C+T)	clumping window size=500kb, clumping r2=0.1, p-value threshold = c(5E-08,5E-07,...,0.5,1)	GRCh37	230	0	beta	PGP000489	37749244	10.1038/s41588-023-01501-z	TRUE	East Asian:100	East Asian:100	East Asian:100	https://ftp.ebi.ac.uk/pub/databases/spot/pgs/scores/PGS003825/ScoringFiles/PGS003825.txt.gz	2023-09-01	PGS obtained from the Catalog should be cited appropriately, and used in accordance with any licensing restrictions set by the authors. See EBI Terms of Use (https://www.ebi.ac.uk/about/terms-of-use/) for additional details.	220
PGS003826	TC_EAS_LDpred2	Total cholesterol	total cholesterol measurement	EFO_0004574	LDpred2	causal SNPs protions vary with length 17 that are evened spaced on a logorithmic sale from 1E-04 to 1	GRCh37	820996	0	beta	PGP000489	37749244	10.1038/s41588-023-01501-z	TRUE	East Asian:100	East Asian:100	East Asian:100	https://ftp.ebi.ac.uk/pub/databases/spot/pgs/scores/PGS003826/ScoringFiles/PGS003826.txt.gz	2023-09-01	PGS obtained from the Catalog should be cited appropriately, and used in accordance with any licensing restrictions set by the authors. See EBI Terms of Use (https://www.ebi.ac.uk/about/terms-of-use/) for additional details.	799731
PGS003827	TC_EAS_weighted_LDpred2	Total cholesterol	total cholesterol measurement	EFO_0004574	weighted_LDpred2	Linear weight combination of best single ancestry LDpred2	GRCh37	820996	0	beta	PGP000489	37749244	10.1038/s41588-023-01501-z	TRUE	Multi-ancestry (including European):100	East Asian:100	East Asian:100	https://ftp.ebi.ac.uk/pub/databases/spot/pgs/scores/PGS003827/ScoringFiles/PGS003827.txt.gz	2023-09-01	PGS obtained from the Catalog should be cited appropriately, and used in accordance with any licensing restrictions set by the authors. See EBI Terms of Use (https://www.ebi.ac.uk/about/terms-of-use/) for additional details.	799731
PGS003828	TC_EAS_PRSCSx	Total cholesterol	total cholesterol measurement	EFO_0004574	PRS-CSx	gamma-gamma prior hyperparameters a and b to default values of 1 and 0.5, respectively. Parameter phi is varied over the default set of values 1E-06, 1E-04), 1E-02), and 1	GRCh37	1155228	0	beta	PGP000489	37749244	10.1038/s41588-023-01501-z	TRUE	Multi-ancestry (including European):100	East Asian:100	East Asian:100	https://ftp.ebi.ac.uk/pub/databases/spot/pgs/scores/PGS003828/ScoringFiles/PGS003828.txt.gz	2023-09-01	PGS obtained from the Catalog should be cited appropriately, and used in accordance with any licensing restrictions set by the authors. See EBI Terms of Use (https://www.ebi.ac.uk/about/terms-of-use/) for additional details.	1145677
PGS003829	TC_EAS_CTSLEB	Total cholesterol	total cholesterol measurement	EFO_0004574	CTSLEB	w_b= (50kb, 100kb), , clumping r2=(0.01, 0.05, 0.1, 0.2, 0.5, 0.8) , clumping window size = w_b/r2, p-value threshold = c(5E-08,5E-07,...,0.5,1), super leaner method was set to be glmnet and ridge to obtain linear weight	GRCh37	431780	0	beta	PGP000489	37749244	10.1038/s41588-023-01501-z	TRUE	Multi-ancestry (including European):100	East Asian:100	East Asian:100	https://ftp.ebi.ac.uk/pub/databases/spot/pgs/scores/PGS003829/ScoringFiles/PGS003829.txt.gz	2023-09-01	PGS obtained from the Catalog should be cited appropriately, and used in accordance with any licensing restrictions set by the authors. See EBI Terms of Use (https://www.ebi.ac.uk/about/terms-of-use/) for additional details.	417619
PGS003830	TC_SAS_CT	Total cholesterol	total cholesterol measurement	EFO_0004574	Clumping and Thresholding (C+T)	clumping window size=500kb, clumping r2=0.1, p-value threshold = c(5E-08,5E-07,...,0.5,1)	GRCh37	32	0	beta	PGP000489	37749244	10.1038/s41588-023-01501-z	TRUE	South Asian:100	South Asian:100	South Asian:100	https://ftp.ebi.ac.uk/pub/databases/spot/pgs/scores/PGS003830/ScoringFiles/PGS003830.txt.gz	2023-09-01	PGS obtained from the Catalog should be cited appropriately, and used in accordance with any licensing restrictions set by the authors. See EBI Terms of Use (https://www.ebi.ac.uk/about/terms-of-use/) for additional details.	30
PGS003831	TC_SAS_LDpred2	Total cholesterol	total cholesterol measurement	EFO_0004574	LDpred2	causal SNPs protions vary with length 17 that are evened spaced on a logorithmic sale from 1E-04 to 1	GRCh37	1468958	0	beta	PGP000489	37749244	10.1038/s41588-023-01501-z	TRUE	South Asian:100	South Asian:100	South Asian:100	https://ftp.ebi.ac.uk/pub/databases/spot/pgs/scores/PGS003831/ScoringFiles/PGS003831.txt.gz	2023-09-01	PGS obtained from the Catalog should be cited appropriately, and used in accordance with any licensing restrictions set by the authors. See EBI Terms of Use (https://www.ebi.ac.uk/about/terms-of-use/) for additional details.	1439439
PGS003832	TC_SAS_weighted_LDpred2	Total cholesterol	total cholesterol measurement	EFO_0004574	weighted_LDpred2	Linear weight combination of best single ancestry LDpred2	GRCh37	1468958	0	beta	PGP000489	37749244	10.1038/s41588-023-01501-z	TRUE	Multi-ancestry (including European):100	South Asian:100	South Asian:100	https://ftp.ebi.ac.uk/pub/databases/spot/pgs/scores/PGS003832/ScoringFiles/PGS003832.txt.gz	2023-09-01	PGS obtained from the Catalog should be cited appropriately, and used in accordance with any licensing restrictions set by the authors. See EBI Terms of Use (https://www.ebi.ac.uk/about/terms-of-use/) for additional details.	1439439
PGS003833	TC_SAS_PRSCSx	Total cholesterol	total cholesterol measurement	EFO_0004574	PRS-CSx	gamma-gamma prior hyperparameters a and b to default values of 1 and 0.5, respectively. Parameter phi is varied over the default set of values 1E-06, 1E-04), 1E-02), and 1	GRCh37	1155228	0	beta	PGP000489	37749244	10.1038/s41588-023-01501-z	TRUE	Multi-ancestry (including European):100	South Asian:100	South Asian:100	https://ftp.ebi.ac.uk/pub/databases/spot/pgs/scores/PGS003833/ScoringFiles/PGS003833.txt.gz	2023-09-01	PGS obtained from the Catalog should be cited appropriately, and used in accordance with any licensing restrictions set by the authors. See EBI Terms of Use (https://www.ebi.ac.uk/about/terms-of-use/) for additional details.	1145677
PGS003834	TC_SAS_CTSLEB	Total cholesterol	total cholesterol measurement	EFO_0004574	CTSLEB	w_b= (50kb, 100kb), , clumping r2=(0.01, 0.05, 0.1, 0.2, 0.5, 0.8) , clumping window size = w_b/r2, p-value threshold = c(5E-08,5E-07,...,0.5,1), super leaner method was set to be glmnet and ridge to obtain linear weight	GRCh37	770490	0	beta	PGP000489	37749244	10.1038/s41588-023-01501-z	TRUE	Multi-ancestry (including European):100	South Asian:100	South Asian:100	https://ftp.ebi.ac.uk/pub/databases/spot/pgs/scores/PGS003834/ScoringFiles/PGS003834.txt.gz	2023-09-01	PGS obtained from the Catalog should be cited appropriately, and used in accordance with any licensing restrictions set by the authors. See EBI Terms of Use (https://www.ebi.ac.uk/about/terms-of-use/) for additional details.	750055
PGS003835	height_EUR_CT	Height	body height	EFO_0004339	Clumping and Thresholding (C+T)	clumping window size=500kb, clumping r2=0.1, p-value threshold = c(5E-08,5E-07,...,0.5,1)	GRCh37	4847	0	beta	PGP000489	37749244	10.1038/s41588-023-01501-z	TRUE	European:100	European:100	European:100	https://ftp.ebi.ac.uk/pub/databases/spot/pgs/scores/PGS003835/ScoringFiles/PGS003835.txt.gz	2023-09-01	PGS obtained from the Catalog should be cited appropriately, and used in accordance with any licensing restrictions set by the authors. See EBI Terms of Use (https://www.ebi.ac.uk/about/terms-of-use/) for additional details.	4689
PGS003836	height_EUR_LDpred2	Height	body height	EFO_0004339	LDpred2	causal SNPs protions vary with length 17 that are evened spaced on a logorithmic sale from 1E-04 to 1	GRCh37	564325	0	beta	PGP000489	37749244	10.1038/s41588-023-01501-z	TRUE	European:100	European:100	European:100	https://ftp.ebi.ac.uk/pub/databases/spot/pgs/scores/PGS003836/ScoringFiles/PGS003836.txt.gz	2023-09-01	PGS obtained from the Catalog should be cited appropriately, and used in accordance with any licensing restrictions set by the authors. See EBI Terms of Use (https://www.ebi.ac.uk/about/terms-of-use/) for additional details.	559320
PGS003837	height_AFR_CT	Height	body height	EFO_0004339	Clumping and Thresholding (C+T)	clumping window size=500kb, clumping r2=0.1, p-value threshold = c(5E-08,5E-07,...,0.5,1)	GRCh37	49	0	beta	PGP000489	37749244	10.1038/s41588-023-01501-z	TRUE	African:100	African:100	African:100	https://ftp.ebi.ac.uk/pub/databases/spot/pgs/scores/PGS003837/ScoringFiles/PGS003837.txt.gz	2023-09-01	PGS obtained from the Catalog should be cited appropriately, and used in accordance with any licensing restrictions set by the authors. See EBI Terms of Use (https://www.ebi.ac.uk/about/terms-of-use/) for additional details.	47
PGS003838	height_AFR_LDpred2	Height	body height	EFO_0004339	LDpred2	causal SNPs protions vary with length 17 that are evened spaced on a logorithmic sale from 1E-04 to 1	GRCh37	752195	0	beta	PGP000489	37749244	10.1038/s41588-023-01501-z	TRUE	African:100	African:100	African:100	https://ftp.ebi.ac.uk/pub/databases/spot/pgs/scores/PGS003838/ScoringFiles/PGS003838.txt.gz	2023-09-01	PGS obtained from the Catalog should be cited appropriately, and used in accordance with any licensing restrictions set by the authors. See EBI Terms of Use (https://www.ebi.ac.uk/about/terms-of-use/) for additional details.	731321
PGS003839	height_AFR_weighted_LDpred2	Height	body height	EFO_0004339	weighted_LDpred2	Linear weight combination of best single ancestry LDpred2	GRCh37	817204	0	beta	PGP000489	37749244	10.1038/s41588-023-01501-z	TRUE	Multi-ancestry (including European):100	African:100	African:100	https://ftp.ebi.ac.uk/pub/databases/spot/pgs/scores/PGS003839/ScoringFiles/PGS003839.txt.gz	2023-09-01	PGS obtained from the Catalog should be cited appropriately, and used in accordance with any licensing restrictions set by the authors. See EBI Terms of Use (https://www.ebi.ac.uk/about/terms-of-use/) for additional details.	793867
PGS003840	height_AFR_PRSCSx	Height	body height	EFO_0004339	PRS-CSx	gamma-gamma prior hyperparameters a and b to default values of 1 and 0.5, respectively. Parameter phi is varied over the default set of values 1E-06, 1E-04), 1E-02), and 1	GRCh37	300880	0	beta	PGP000489	37749244	10.1038/s41588-023-01501-z	TRUE	Multi-ancestry (including European):100	African:100	African:100	https://ftp.ebi.ac.uk/pub/databases/spot/pgs/scores/PGS003840/ScoringFiles/PGS003840.txt.gz	2023-09-01	PGS obtained from the Catalog should be cited appropriately, and used in accordance with any licensing restrictions set by the authors. See EBI Terms of Use (https://www.ebi.ac.uk/about/terms-of-use/) for additional details.	298499
PGS003841	height_AFR_CTSLEB	Height	body height	EFO_0004339	CTSLEB	w_b= (50kb, 100kb), , clumping r2=(0.01, 0.05, 0.1, 0.2, 0.5, 0.8) , clumping window size = w_b/r2, p-value threshold = c(5E-08,5E-07,...,0.5,1), super leaner method was set to be glmnet and ridge to obtain linear weight	GRCh37	741637	0	beta	PGP000489	37749244	10.1038/s41588-023-01501-z	TRUE	Multi-ancestry (including European):100	African:100	African:100	https://ftp.ebi.ac.uk/pub/databases/spot/pgs/scores/PGS003841/ScoringFiles/PGS003841.txt.gz	2023-09-01	PGS obtained from the Catalog should be cited appropriately, and used in accordance with any licensing restrictions set by the authors. See EBI Terms of Use (https://www.ebi.ac.uk/about/terms-of-use/) for additional details.	717138
PGS003842	bmi_EUR_CT	Body mass index (BMI)	body mass index	EFO_0004340	Clumping and Thresholding (C+T)	clumping window size=500kb, clumping r2=0.1, p-value threshold = c(5E-08,5E-07,...,0.5,1)	GRCh37	145046	0	beta	PGP000489	37749244	10.1038/s41588-023-01501-z	TRUE	European:100	European:100	European:100	https://ftp.ebi.ac.uk/pub/databases/spot/pgs/scores/PGS003842/ScoringFiles/PGS003842.txt.gz	2023-09-01	PGS obtained from the Catalog should be cited appropriately, and used in accordance with any licensing restrictions set by the authors. See EBI Terms of Use (https://www.ebi.ac.uk/about/terms-of-use/) for additional details.	140201
PGS003843	bmi_EUR_LDpred2	Body mass index (BMI)	body mass index	EFO_0004340	LDpred2	causal SNPs protions vary with length 17 that are evened spaced on a logorithmic sale from 1E-04 to 1	GRCh37	564332	0	beta	PGP000489	37749244	10.1038/s41588-023-01501-z	TRUE	European:100	European:100	European:100	https://ftp.ebi.ac.uk/pub/databases/spot/pgs/scores/PGS003843/ScoringFiles/PGS003843.txt.gz	2023-09-01	PGS obtained from the Catalog should be cited appropriately, and used in accordance with any licensing restrictions set by the authors. See EBI Terms of Use (https://www.ebi.ac.uk/about/terms-of-use/) for additional details.	559327
PGS003844	bmi_AFR_CT	Body mass index (BMI)	body mass index	EFO_0004340	Clumping and Thresholding (C+T)	clumping window size=500kb, clumping r2=0.1, p-value threshold = c(5E-08,5E-07,...,0.5,1)	GRCh37	87	0	beta	PGP000489	37749244	10.1038/s41588-023-01501-z	TRUE	African:100	African:100	African:100	https://ftp.ebi.ac.uk/pub/databases/spot/pgs/scores/PGS003844/ScoringFiles/PGS003844.txt.gz	2023-09-01	PGS obtained from the Catalog should be cited appropriately, and used in accordance with any licensing restrictions set by the authors. See EBI Terms of Use (https://www.ebi.ac.uk/about/terms-of-use/) for additional details.	83
PGS003845	bmi_AFR_LDpred2	Body mass index (BMI)	body mass index	EFO_0004340	LDpred2	causal SNPs protions vary with length 17 that are evened spaced on a logorithmic sale from 1E-04 to 1	GRCh37	752209	0	beta	PGP000489	37749244	10.1038/s41588-023-01501-z	TRUE	African:100	African:100	African:100	https://ftp.ebi.ac.uk/pub/databases/spot/pgs/scores/PGS003845/ScoringFiles/PGS003845.txt.gz	2023-09-01	PGS obtained from the Catalog should be cited appropriately, and used in accordance with any licensing restrictions set by the authors. See EBI Terms of Use (https://www.ebi.ac.uk/about/terms-of-use/) for additional details.	731331
PGS003846	bmi_AFR_weighted_LDpred2	Body mass index (BMI)	body mass index	EFO_0004340	weighted_LDpred2	Linear weight combination of best single ancestry LDpred2	GRCh37	817189	0	beta	PGP000489	37749244	10.1038/s41588-023-01501-z	TRUE	Multi-ancestry (including European):100	African:100	African:100	https://ftp.ebi.ac.uk/pub/databases/spot/pgs/scores/PGS003846/ScoringFiles/PGS003846.txt.gz	2023-09-01	PGS obtained from the Catalog should be cited appropriately, and used in accordance with any licensing restrictions set by the authors. See EBI Terms of Use (https://www.ebi.ac.uk/about/terms-of-use/) for additional details.	793846
PGS003847	bmi_AFR_PRSCSx	Body mass index (BMI)	body mass index	EFO_0004340	PRS-CSx	gamma-gamma prior hyperparameters a and b to default values of 1 and 0.5, respectively. Parameter phi is varied over the default set of values 1E-06, 1E-04), 1E-02), and 1	GRCh37	300864	0	beta	PGP000489	37749244	10.1038/s41588-023-01501-z	TRUE	Multi-ancestry (including European):100	African:100	African:100	https://ftp.ebi.ac.uk/pub/databases/spot/pgs/scores/PGS003847/ScoringFiles/PGS003847.txt.gz	2023-09-01	PGS obtained from the Catalog should be cited appropriately, and used in accordance with any licensing restrictions set by the authors. See EBI Terms of Use (https://www.ebi.ac.uk/about/terms-of-use/) for additional details.	298483
PGS003848	bmi_AFR_CTSLEB	Body mass index (BMI)	body mass index	EFO_0004340	CTSLEB	w_b= (50kb, 100kb), , clumping r2=(0.01, 0.05, 0.1, 0.2, 0.5, 0.8) , clumping window size = w_b/r2, p-value threshold = c(5E-08,5E-07,...,0.5,1), super leaner method was set to be glmnet and ridge to obtain linear weight	GRCh37	741723	0	beta	PGP000489	37749244	10.1038/s41588-023-01501-z	TRUE	Multi-ancestry (including European):100	African:100	African:100	https://ftp.ebi.ac.uk/pub/databases/spot/pgs/scores/PGS003848/ScoringFiles/PGS003848.txt.gz	2023-09-01	PGS obtained from the Catalog should be cited appropriately, and used in accordance with any licensing restrictions set by the authors. See EBI Terms of Use (https://www.ebi.ac.uk/about/terms-of-use/) for additional details.	717270
PGS003849	PRSaddiction-rf	Addiction risk factors	substance-related disorder	MONDO_0002494	PRS-CS	Whole genome score using PRS-cs Auto. Used 1000K genome panel. Scores are poseterior probability weights per snp.	GRCh37	584753	0	beta	PGP000490	37250466	10.1038/s44220-023-00034-y	TRUE	European:100		European:100	https://ftp.ebi.ac.uk/pub/databases/spot/pgs/scores/PGS003849/ScoringFiles/PGS003849.txt.gz	2023-09-01	PGS obtained from the Catalog should be cited appropriately, and used in accordance with any licensing restrictions set by the authors. See EBI Terms of Use (https://www.ebi.ac.uk/about/terms-of-use/) for additional details.	581597
PGS003850	CRC_PRS_200loci	Colorectal cancer	colorectal cancer	MONDO_0005575	Genome-wide significant variants		GRCh37	205	0	beta	PGP000491	36539618	10.1038/s41588-022-01222-9	TRUE	East Asian:72.9|European:27.1		African:25|Hispanic or Latin American:25|Additional Asian Ancestries:25|European:25	https://ftp.ebi.ac.uk/pub/databases/spot/pgs/scores/PGS003850/ScoringFiles/PGS003850.txt.gz	2023-09-01	PGS obtained from the Catalog should be cited appropriately, and used in accordance with any licensing restrictions set by the authors. See EBI Terms of Use (https://www.ebi.ac.uk/about/terms-of-use/) for additional details.	165
PGS003851	CRC_PRS_EUR	Colorectal cancer	colorectal cancer	MONDO_0005575	LDpred	LD:European	GRCh37	1180765	0	beta	PGP000294	32758450	10.1016/j.ajhg.2020.07.006	TRUE	European:100		African:25|Hispanic or Latin American:25|European:25|Additional Asian Ancestries:12.5|East Asian:12.5	https://ftp.ebi.ac.uk/pub/databases/spot/pgs/scores/PGS003851/ScoringFiles/PGS003851.txt.gz	2023-09-01	PGS obtained from the Catalog should be cited appropriately, and used in accordance with any licensing restrictions set by the authors. See EBI Terms of Use (https://www.ebi.ac.uk/about/terms-of-use/) for additional details.	1172162
PGS003852	CRC_PRS_EUR_EAS	Colorectal cancer	colorectal cancer	MONDO_0005575	LDpred2	LD: European and East Asian	GRCh37	1016596	0	beta	PGP000492	NA	10.1101/2023.01.19.23284737	TRUE	East Asian:72.9|European:27.1		African:25|Hispanic or Latin American:25|Additional Asian Ancestries:25|European:25	https://ftp.ebi.ac.uk/pub/databases/spot/pgs/scores/PGS003852/ScoringFiles/PGS003852.txt.gz	2023-09-01	PGS obtained from the Catalog should be cited appropriately, and used in accordance with any licensing restrictions set by the authors. See EBI Terms of Use (https://www.ebi.ac.uk/about/terms-of-use/) for additional details.	1010743
PGS003859	GRS129_insomnia	Insomnia	insomnia measurement	EFO_0007876	Genome-wide significant SNPs	R2>0.001	NR	129	0	log(OR)	PGP000497	37013595	10.1186/s12916-023-02832-8	TRUE	European:100		European:100	https://ftp.ebi.ac.uk/pub/databases/spot/pgs/scores/PGS003859/ScoringFiles/PGS003859.txt.gz	2023-09-01	PGS obtained from the Catalog should be cited appropriately, and used in accordance with any licensing restrictions set by the authors. See EBI Terms of Use (https://www.ebi.ac.uk/about/terms-of-use/) for additional details.	111
PGS003862	multiancestry_LF_GRS_FF_weights_EUR	Lung function (FEV1/FVC)	FEV/FVC ratio	EFO_0004713	GRS (weights estimated from MR.MEGA)		GRCh37	442	0	beta	PGP000500	36914875	10.1038/s41588-023-01314-0	TRUE	European:100		European:100	https://ftp.ebi.ac.uk/pub/databases/spot/pgs/scores/PGS003862/ScoringFiles/PGS003862.txt.gz	2023-09-01	PGS obtained from the Catalog should be cited appropriately, and used in accordance with any licensing restrictions set by the authors. See EBI Terms of Use (https://www.ebi.ac.uk/about/terms-of-use/) for additional details.	367
PGS003863	multiancestry_LF_GRS_FF_weights_AFR	Lung function (FEV1/FVC)	FEV/FVC ratio	EFO_0004713	GRS (weights estimated from MR.MEGA)		GRCh37	437	0	beta	PGP000500	36914875	10.1038/s41588-023-01314-0	TRUE	African:100		African:100	https://ftp.ebi.ac.uk/pub/databases/spot/pgs/scores/PGS003863/ScoringFiles/PGS003863.txt.gz	2023-09-01	PGS obtained from the Catalog should be cited appropriately, and used in accordance with any licensing restrictions set by the authors. See EBI Terms of Use (https://www.ebi.ac.uk/about/terms-of-use/) for additional details.	368
PGS003864	multiancestry_LF_GRS_FF_weights_AMR	Lung function (FEV1/FVC)	FEV/FVC ratio	EFO_0004713	GRS (weights estimated from MR.MEGA)		GRCh37	434	0	beta	PGP000500	36914875	10.1038/s41588-023-01314-0	TRUE	Hispanic or Latin American:100		Hispanic or Latin American:100	https://ftp.ebi.ac.uk/pub/databases/spot/pgs/scores/PGS003864/ScoringFiles/PGS003864.txt.gz	2023-09-01	PGS obtained from the Catalog should be cited appropriately, and used in accordance with any licensing restrictions set by the authors. See EBI Terms of Use (https://www.ebi.ac.uk/about/terms-of-use/) for additional details.	364
PGS003865	multiancestry_LF_GRS_FF_weights_EAS	Lung function (FEV1/FVC)	FEV/FVC ratio	EFO_0004713	GRS (weights estimated from MR.MEGA)		GRCh37	406	0	beta	PGP000500	36914875	10.1038/s41588-023-01314-0	TRUE	East Asian:100		East Asian:100	https://ftp.ebi.ac.uk/pub/databases/spot/pgs/scores/PGS003865/ScoringFiles/PGS003865.txt.gz	2023-09-01	PGS obtained from the Catalog should be cited appropriately, and used in accordance with any licensing restrictions set by the authors. See EBI Terms of Use (https://www.ebi.ac.uk/about/terms-of-use/) for additional details.	339
PGS003867	T2D_PRScs_ARB	Type 2 diabetes (T2D)	type 2 diabetes mellitus	MONDO_0005148	PRS-CS	a=1,b=0.5,phi=0.0001	hg19	1068166	0	beta	PGP000501	37852978	10.1038/s41467-023-41985-1	TRUE	European:51.1|East Asian:28.4|South Asian:8.3|African:6.6|Hispanic or Latin American:5.6		Greater Middle Eastern:100	https://ftp.ebi.ac.uk/pub/databases/spot/pgs/scores/PGS003867/ScoringFiles/PGS003867.txt.gz	2023-11-01	PGS obtained from the Catalog should be cited appropriately, and used in accordance with any licensing restrictions set by the authors. See EBI Terms of Use (https://www.ebi.ac.uk/about/terms-of-use/) for additional details.	1061814
PGS003869	LDL_PRScsx_ARB_AFRweights	LDL cholesterol	low density lipoprotein cholesterol measurement	EFO_0004611	PRS-CSx	a=1,b=0.5,phi=0.0001	hg19	1022259	0	beta	PGP000501	37852978	10.1038/s41467-023-41985-1	TRUE	African:100		Greater Middle Eastern:100	https://ftp.ebi.ac.uk/pub/databases/spot/pgs/scores/PGS003869/ScoringFiles/PGS003869.txt.gz	2023-11-01	PGS obtained from the Catalog should be cited appropriately, and used in accordance with any licensing restrictions set by the authors. See EBI Terms of Use (https://www.ebi.ac.uk/about/terms-of-use/) for additional details.	1015845
PGS003870	LDL_PRScsx_ARB_AMRweights	LDL cholesterol	low density lipoprotein cholesterol measurement	EFO_0004611	PRS-CSx	a=1,b=0.5,phi=0.0001	hg19	1067857	0	beta	PGP000501	37852978	10.1038/s41467-023-41985-1	TRUE	Hispanic or Latin American:100		Greater Middle Eastern:100	https://ftp.ebi.ac.uk/pub/databases/spot/pgs/scores/PGS003870/ScoringFiles/PGS003870.txt.gz	2023-11-01	PGS obtained from the Catalog should be cited appropriately, and used in accordance with any licensing restrictions set by the authors. See EBI Terms of Use (https://www.ebi.ac.uk/about/terms-of-use/) for additional details.	1061127
PGS003871	LDL_PRScsx_ARB_ARBweights	LDL cholesterol	low density lipoprotein cholesterol measurement	EFO_0004611	PRS-CSx	a=1,b=0.5,phi=0.0001	hg19	882001	0	beta	PGP000501	37852978	10.1038/s41467-023-41985-1	TRUE	Not Reported:100		Greater Middle Eastern:100	https://ftp.ebi.ac.uk/pub/databases/spot/pgs/scores/PGS003871/ScoringFiles/PGS003871.txt.gz	2023-11-01	PGS obtained from the Catalog should be cited appropriately, and used in accordance with any licensing restrictions set by the authors. See EBI Terms of Use (https://www.ebi.ac.uk/about/terms-of-use/) for additional details.	877627
PGS003872	LDL_PRScsx_ARB_EASweights	LDL cholesterol	low density lipoprotein cholesterol measurement	EFO_0004611	PRS-CSx	a=1,b=0.5,phi=0.0001	hg19	958649	0	beta	PGP000501	37852978	10.1038/s41467-023-41985-1	TRUE	East Asian:100		Greater Middle Eastern:100	https://ftp.ebi.ac.uk/pub/databases/spot/pgs/scores/PGS003872/ScoringFiles/PGS003872.txt.gz	2023-11-01	PGS obtained from the Catalog should be cited appropriately, and used in accordance with any licensing restrictions set by the authors. See EBI Terms of Use (https://www.ebi.ac.uk/about/terms-of-use/) for additional details.	952886
PGS003873	LDL_PRScsx_ARB_EURweights	LDL cholesterol	low density lipoprotein cholesterol measurement	EFO_0004611	PRS-CSx	a=1,b=0.5,phi=0.0001	hg19	1069677	0	beta	PGP000501	37852978	10.1038/s41467-023-41985-1	TRUE	European:100		Greater Middle Eastern:100	https://ftp.ebi.ac.uk/pub/databases/spot/pgs/scores/PGS003873/ScoringFiles/PGS003873.txt.gz	2023-11-01	PGS obtained from the Catalog should be cited appropriately, and used in accordance with any licensing restrictions set by the authors. See EBI Terms of Use (https://www.ebi.ac.uk/about/terms-of-use/) for additional details.	1062922
PGS003874	LDL_PRScsx_ARB_SASweights	LDL cholesterol	low density lipoprotein cholesterol measurement	EFO_0004611	PRS-CSx	a=1,b=0.5,phi=0.0001	hg19	1054648	0	beta	PGP000501	37852978	10.1038/s41467-023-41985-1	TRUE	South Asian:100		Greater Middle Eastern:100	https://ftp.ebi.ac.uk/pub/databases/spot/pgs/scores/PGS003874/ScoringFiles/PGS003874.txt.gz	2023-11-01	PGS obtained from the Catalog should be cited appropriately, and used in accordance with any licensing restrictions set by the authors. See EBI Terms of Use (https://www.ebi.ac.uk/about/terms-of-use/) for additional details.	1048133
PGS003875	HDL_PRScsx_ARB_AFRweights	HDL cholesterol	high density lipoprotein cholesterol measurement	EFO_0004612	PRS-CSx	a=1,b=0.5,phi=0.0001	hg19	1022259	0	beta	PGP000501	37852978	10.1038/s41467-023-41985-1	TRUE	African:100		Greater Middle Eastern:100	https://ftp.ebi.ac.uk/pub/databases/spot/pgs/scores/PGS003875/ScoringFiles/PGS003875.txt.gz	2023-11-01	PGS obtained from the Catalog should be cited appropriately, and used in accordance with any licensing restrictions set by the authors. See EBI Terms of Use (https://www.ebi.ac.uk/about/terms-of-use/) for additional details.	1015845
PGS003876	HDL_PRScsx_ARB_AMRweights	HDL cholesterol	high density lipoprotein cholesterol measurement	EFO_0004612	PRS-CSx	a=1,b=0.5,phi=0.0001	hg19	1067858	0	beta	PGP000501	37852978	10.1038/s41467-023-41985-1	TRUE	Hispanic or Latin American:100		Greater Middle Eastern:100	https://ftp.ebi.ac.uk/pub/databases/spot/pgs/scores/PGS003876/ScoringFiles/PGS003876.txt.gz	2023-11-01	PGS obtained from the Catalog should be cited appropriately, and used in accordance with any licensing restrictions set by the authors. See EBI Terms of Use (https://www.ebi.ac.uk/about/terms-of-use/) for additional details.	1061127
PGS003877	HDL_PRScsx_ARB_ARBweights	HDL cholesterol	high density lipoprotein cholesterol measurement	EFO_0004612	PRS-CSx	a=1,b=0.5,phi=0.0001	hg19	882001	0	beta	PGP000501	37852978	10.1038/s41467-023-41985-1	TRUE	Not Reported:100		Greater Middle Eastern:100	https://ftp.ebi.ac.uk/pub/databases/spot/pgs/scores/PGS003877/ScoringFiles/PGS003877.txt.gz	2023-11-01	PGS obtained from the Catalog should be cited appropriately, and used in accordance with any licensing restrictions set by the authors. See EBI Terms of Use (https://www.ebi.ac.uk/about/terms-of-use/) for additional details.	877627
PGS003878	HDL_PRScsx_ARB_EASweights	HDL cholesterol	high density lipoprotein cholesterol measurement	EFO_0004612	PRS-CSx	a=1,b=0.5,phi=0.0001	hg19	958649	0	beta	PGP000501	37852978	10.1038/s41467-023-41985-1	TRUE	East Asian:100		Greater Middle Eastern:100	https://ftp.ebi.ac.uk/pub/databases/spot/pgs/scores/PGS003878/ScoringFiles/PGS003878.txt.gz	2023-11-01	PGS obtained from the Catalog should be cited appropriately, and used in accordance with any licensing restrictions set by the authors. See EBI Terms of Use (https://www.ebi.ac.uk/about/terms-of-use/) for additional details.	952886
PGS003879	HDL_PRScsx_ARB_EURweights	HDL cholesterol	high density lipoprotein cholesterol measurement	EFO_0004612	PRS-CSx	a=1,b=0.5,phi=0.0001	hg19	1069677	0	beta	PGP000501	37852978	10.1038/s41467-023-41985-1	TRUE	European:100		Greater Middle Eastern:100	https://ftp.ebi.ac.uk/pub/databases/spot/pgs/scores/PGS003879/ScoringFiles/PGS003879.txt.gz	2023-11-01	PGS obtained from the Catalog should be cited appropriately, and used in accordance with any licensing restrictions set by the authors. See EBI Terms of Use (https://www.ebi.ac.uk/about/terms-of-use/) for additional details.	1062922
PGS003880	HDL_PRScsx_ARB_SASweights	HDL cholesterol	high density lipoprotein cholesterol measurement	EFO_0004612	PRS-CSx	a=1,b=0.5,phi=0.0001	hg19	1054648	0	beta	PGP000501	37852978	10.1038/s41467-023-41985-1	TRUE	South Asian:100		Greater Middle Eastern:100	https://ftp.ebi.ac.uk/pub/databases/spot/pgs/scores/PGS003880/ScoringFiles/PGS003880.txt.gz	2023-11-01	PGS obtained from the Catalog should be cited appropriately, and used in accordance with any licensing restrictions set by the authors. See EBI Terms of Use (https://www.ebi.ac.uk/about/terms-of-use/) for additional details.	1048133
PGS003882	SBP_PRScs_ARB	Systolic blood pressure	systolic blood pressure	EFO_0006335	PRS-CS	a=1,b=0.5,phi=auto	hg19	1056790	0	beta	PGP000501	37852978	10.1038/s41467-023-41985-1	TRUE	European:100		Greater Middle Eastern:100	https://ftp.ebi.ac.uk/pub/databases/spot/pgs/scores/PGS003882/ScoringFiles/PGS003882.txt.gz	2023-11-01	PGS obtained from the Catalog should be cited appropriately, and used in accordance with any licensing restrictions set by the authors. See EBI Terms of Use (https://www.ebi.ac.uk/about/terms-of-use/) for additional details.	1050883
PGS003884	BMI_PRScsx_ARB_AMRweights	Body mass index (BMI)	body mass index	EFO_0004340	PRS-CSx	a=1,b=0.5,phi=auto	hg19	1067771	0	beta	PGP000501	37852978	10.1038/s41467-023-41985-1	TRUE	Hispanic or Latin American:44.5|African:34.7|Multi-ancestry (excluding European):9.4|Additional Diverse Ancestries:9.3|Not Reported:2.1		Greater Middle Eastern:100	https://ftp.ebi.ac.uk/pub/databases/spot/pgs/scores/PGS003884/ScoringFiles/PGS003884.txt.gz	2023-11-01	PGS obtained from the Catalog should be cited appropriately, and used in accordance with any licensing restrictions set by the authors. See EBI Terms of Use (https://www.ebi.ac.uk/about/terms-of-use/) for additional details.	1061065
PGS003885	BMI_PRScsx_ARB_ARBweights	Body mass index (BMI)	body mass index	EFO_0004340	PRS-CSx	a=1,b=0.5,phi=auto	hg19	882001	0	beta	PGP000501	37852978	10.1038/s41467-023-41985-1	TRUE	Not Reported:100		Greater Middle Eastern:100	https://ftp.ebi.ac.uk/pub/databases/spot/pgs/scores/PGS003885/ScoringFiles/PGS003885.txt.gz	2023-11-01	PGS obtained from the Catalog should be cited appropriately, and used in accordance with any licensing restrictions set by the authors. See EBI Terms of Use (https://www.ebi.ac.uk/about/terms-of-use/) for additional details.	877627
PGS003886	BMI_PRScsx_ARB_EASweights	Body mass index (BMI)	body mass index	EFO_0004340	PRS-CSx	a=1,b=0.5,phi=auto	hg19	941406	0	beta	PGP000501	37852978	10.1038/s41467-023-41985-1	TRUE	East Asian:100		Greater Middle Eastern:100	https://ftp.ebi.ac.uk/pub/databases/spot/pgs/scores/PGS003886/ScoringFiles/PGS003886.txt.gz	2023-11-01	PGS obtained from the Catalog should be cited appropriately, and used in accordance with any licensing restrictions set by the authors. See EBI Terms of Use (https://www.ebi.ac.uk/about/terms-of-use/) for additional details.	936546
PGS003887	BMI_PRScsx_ARB_EURweights	Body mass index (BMI)	body mass index	EFO_0004340	PRS-CSx	a=1,b=0.5,phi=auto	hg19	922653	0	beta	PGP000501	37852978	10.1038/s41467-023-41985-1	TRUE	European:67|Not Reported:33		Greater Middle Eastern:100	https://ftp.ebi.ac.uk/pub/databases/spot/pgs/scores/PGS003887/ScoringFiles/PGS003887.txt.gz	2023-11-01	PGS obtained from the Catalog should be cited appropriately, and used in accordance with any licensing restrictions set by the authors. See EBI Terms of Use (https://www.ebi.ac.uk/about/terms-of-use/) for additional details.	918237
PGS003888	Height_PRScsx_ARB_AMRweights	Height	body height	EFO_0004339	PRS-CSx	a=1,b=0.5,phi=auto	hg19	1067771	0	beta	PGP000501	37852978	10.1038/s41467-023-41985-1	TRUE	Hispanic or Latin American:44.6|African:34.7|Multi-ancestry (excluding European):9.4|Additional Diverse Ancestries:9.2|Not Reported:2.1		Greater Middle Eastern:100	https://ftp.ebi.ac.uk/pub/databases/spot/pgs/scores/PGS003888/ScoringFiles/PGS003888.txt.gz	2023-11-01	PGS obtained from the Catalog should be cited appropriately, and used in accordance with any licensing restrictions set by the authors. See EBI Terms of Use (https://www.ebi.ac.uk/about/terms-of-use/) for additional details.	1061065
PGS003889	Height_PRScsx_ARB_ARBweights	Height	body height	EFO_0004339	PRS-CSx	a=1,b=0.5,phi=auto	hg19	882001	0	beta	PGP000501	37852978	10.1038/s41467-023-41985-1	TRUE	Not Reported:100		Greater Middle Eastern:100	https://ftp.ebi.ac.uk/pub/databases/spot/pgs/scores/PGS003889/ScoringFiles/PGS003889.txt.gz	2023-11-01	PGS obtained from the Catalog should be cited appropriately, and used in accordance with any licensing restrictions set by the authors. See EBI Terms of Use (https://www.ebi.ac.uk/about/terms-of-use/) for additional details.	877627
PGS003890	Height_PRScsx_ARB_EASweights	Height	body height	EFO_0004339	PRS-CSx	a=1,b=0.5,phi=auto	hg19	941406	0	beta	PGP000501	37852978	10.1038/s41467-023-41985-1	TRUE	East Asian:100		Greater Middle Eastern:100	https://ftp.ebi.ac.uk/pub/databases/spot/pgs/scores/PGS003890/ScoringFiles/PGS003890.txt.gz	2023-11-01	PGS obtained from the Catalog should be cited appropriately, and used in accordance with any licensing restrictions set by the authors. See EBI Terms of Use (https://www.ebi.ac.uk/about/terms-of-use/) for additional details.	936546
PGS003891	Height_PRScsx_ARB_EURweights	Height	body height	EFO_0004339	PRS-CSx	a=1,b=0.5,phi=auto	hg19	921738	0	beta	PGP000501	37852978	10.1038/s41467-023-41985-1	TRUE	European:65.8|Not Reported:34.2		Greater Middle Eastern:100	https://ftp.ebi.ac.uk/pub/databases/spot/pgs/scores/PGS003891/ScoringFiles/PGS003891.txt.gz	2023-11-01	PGS obtained from the Catalog should be cited appropriately, and used in accordance with any licensing restrictions set by the authors. See EBI Terms of Use (https://www.ebi.ac.uk/about/terms-of-use/) for additional details.	917319
PGS003893	INI48	Waist circumference	waist circumference	EFO_0004342	snpnet	inclusive PGS	GRCh37	31406	0	beta	PGP000502	37890495	10.1016/j.ajhg.2023.09.013	TRUE		Multi-ancestry (including European):100	European:40|African:20|Multi-ancestry (excluding European):20|South Asian:20	https://ftp.ebi.ac.uk/pub/databases/spot/pgs/scores/PGS003893/ScoringFiles/PGS003893.txt.gz	2023-11-01	PGS obtained from the Catalog should be cited appropriately, and used in accordance with any licensing restrictions set by the authors. See EBI Terms of Use (https://www.ebi.ac.uk/about/terms-of-use/) for additional details.	29740
PGS003894	INI49	Hip circumference	hip circumference	EFO_0005093	snpnet	inclusive PGS	GRCh37	32756	0	beta	PGP000502	37890495	10.1016/j.ajhg.2023.09.013	TRUE		Multi-ancestry (including European):100	European:40|African:20|Multi-ancestry (excluding European):20|South Asian:20	https://ftp.ebi.ac.uk/pub/databases/spot/pgs/scores/PGS003894/ScoringFiles/PGS003894.txt.gz	2023-11-01	PGS obtained from the Catalog should be cited appropriately, and used in accordance with any licensing restrictions set by the authors. See EBI Terms of Use (https://www.ebi.ac.uk/about/terms-of-use/) for additional details.	31072
PGS003895	INI50	Standing height	body height	EFO_0004339	snpnet	inclusive PGS	GRCh37	62419	0	beta	PGP000502	37890495	10.1016/j.ajhg.2023.09.013	TRUE		Multi-ancestry (including European):100	European:40|African:20|Multi-ancestry (excluding European):20|South Asian:20	https://ftp.ebi.ac.uk/pub/databases/spot/pgs/scores/PGS003895/ScoringFiles/PGS003895.txt.gz	2023-11-01	PGS obtained from the Catalog should be cited appropriately, and used in accordance with any licensing restrictions set by the authors. See EBI Terms of Use (https://www.ebi.ac.uk/about/terms-of-use/) for additional details.	58794
PGS003896	INI20015	Sitting height	sitting height measurement	EFO_0011011	snpnet	inclusive PGS	GRCh37	44543	0	beta	PGP000502	37890495	10.1016/j.ajhg.2023.09.013	TRUE		Multi-ancestry (including European):100	European:40|African:20|Multi-ancestry (excluding European):20|South Asian:20	https://ftp.ebi.ac.uk/pub/databases/spot/pgs/scores/PGS003896/ScoringFiles/PGS003896.txt.gz	2023-11-01	PGS obtained from the Catalog should be cited appropriately, and used in accordance with any licensing restrictions set by the authors. See EBI Terms of Use (https://www.ebi.ac.uk/about/terms-of-use/) for additional details.	42060
PGS003897	INI21001	Body mass index (BMI)	body mass index	EFO_0004340	snpnet	inclusive PGS	GRCh37	35941	0	beta	PGP000502	37890495	10.1016/j.ajhg.2023.09.013	TRUE		Multi-ancestry (including European):100	European:40|African:20|Multi-ancestry (excluding European):20|South Asian:20	https://ftp.ebi.ac.uk/pub/databases/spot/pgs/scores/PGS003897/ScoringFiles/PGS003897.txt.gz	2023-11-01	PGS obtained from the Catalog should be cited appropriately, and used in accordance with any licensing restrictions set by the authors. See EBI Terms of Use (https://www.ebi.ac.uk/about/terms-of-use/) for additional details.	34044
PGS003898	INI21002	Weight	body weight	EFO_0004338	snpnet	inclusive PGS	GRCh37	38592	0	beta	PGP000502	37890495	10.1016/j.ajhg.2023.09.013	TRUE		Multi-ancestry (including European):100	European:40|African:20|Multi-ancestry (excluding European):20|South Asian:20	https://ftp.ebi.ac.uk/pub/databases/spot/pgs/scores/PGS003898/ScoringFiles/PGS003898.txt.gz	2023-11-01	PGS obtained from the Catalog should be cited appropriately, and used in accordance with any licensing restrictions set by the authors. See EBI Terms of Use (https://www.ebi.ac.uk/about/terms-of-use/) for additional details.	36526
PGS003899	INI23099	Body fat percentage	body fat percentage	EFO_0007800	snpnet	inclusive PGS	GRCh37	34374	0	beta	PGP000502	37890495	10.1016/j.ajhg.2023.09.013	TRUE		Multi-ancestry (including European):100	European:40|African:20|Multi-ancestry (excluding European):20|South Asian:20	https://ftp.ebi.ac.uk/pub/databases/spot/pgs/scores/PGS003899/ScoringFiles/PGS003899.txt.gz	2023-11-01	PGS obtained from the Catalog should be cited appropriately, and used in accordance with any licensing restrictions set by the authors. See EBI Terms of Use (https://www.ebi.ac.uk/about/terms-of-use/) for additional details.	32529
PGS003900	INI23100	Whole body fat mass	fat body mass	EFO_0005409	snpnet	inclusive PGS	GRCh37	33555	0	beta	PGP000502	37890495	10.1016/j.ajhg.2023.09.013	TRUE		Multi-ancestry (including European):100	European:40|African:20|Multi-ancestry (excluding European):20|South Asian:20	https://ftp.ebi.ac.uk/pub/databases/spot/pgs/scores/PGS003900/ScoringFiles/PGS003900.txt.gz	2023-11-01	PGS obtained from the Catalog should be cited appropriately, and used in accordance with any licensing restrictions set by the authors. See EBI Terms of Use (https://www.ebi.ac.uk/about/terms-of-use/) for additional details.	31833
PGS003901	INI23101	Whole body fat-free mass	lean body mass	EFO_0004995	snpnet	inclusive PGS	GRCh37	42786	0	beta	PGP000502	37890495	10.1016/j.ajhg.2023.09.013	TRUE		Multi-ancestry (including European):100	European:40|African:20|Multi-ancestry (excluding European):20|South Asian:20	https://ftp.ebi.ac.uk/pub/databases/spot/pgs/scores/PGS003901/ScoringFiles/PGS003901.txt.gz	2023-11-01	PGS obtained from the Catalog should be cited appropriately, and used in accordance with any licensing restrictions set by the authors. See EBI Terms of Use (https://www.ebi.ac.uk/about/terms-of-use/) for additional details.	40342
PGS003902	INI23102	Whole body water mass	whole body water mass	EFO_0009805	snpnet	inclusive PGS	GRCh37	43166	0	beta	PGP000502	37890495	10.1016/j.ajhg.2023.09.013	TRUE		Multi-ancestry (including European):100	European:40|African:20|Multi-ancestry (excluding European):20|South Asian:20	https://ftp.ebi.ac.uk/pub/databases/spot/pgs/scores/PGS003902/ScoringFiles/PGS003902.txt.gz	2023-11-01	PGS obtained from the Catalog should be cited appropriately, and used in accordance with any licensing restrictions set by the authors. See EBI Terms of Use (https://www.ebi.ac.uk/about/terms-of-use/) for additional details.	40683
PGS003903	INI23105	Basal metabolic rate	base metabolic rate measurement	EFO_0007777	snpnet	inclusive PGS	GRCh37	46752	0	beta	PGP000502	37890495	10.1016/j.ajhg.2023.09.013	TRUE		Multi-ancestry (including European):100	European:40|African:20|Multi-ancestry (excluding European):20|South Asian:20	https://ftp.ebi.ac.uk/pub/databases/spot/pgs/scores/PGS003903/ScoringFiles/PGS003903.txt.gz	2023-11-01	PGS obtained from the Catalog should be cited appropriately, and used in accordance with any licensing restrictions set by the authors. See EBI Terms of Use (https://www.ebi.ac.uk/about/terms-of-use/) for additional details.	44242
PGS003904	INI23106	Impedance of whole body	body composition measurement	EFO_0005106	snpnet	inclusive PGS	GRCh37	42265	0	beta	PGP000502	37890495	10.1016/j.ajhg.2023.09.013	TRUE		Multi-ancestry (including European):100	European:40|African:20|Multi-ancestry (excluding European):20|South Asian:20	https://ftp.ebi.ac.uk/pub/databases/spot/pgs/scores/PGS003904/ScoringFiles/PGS003904.txt.gz	2023-11-01	PGS obtained from the Catalog should be cited appropriately, and used in accordance with any licensing restrictions set by the authors. See EBI Terms of Use (https://www.ebi.ac.uk/about/terms-of-use/) for additional details.	40001
PGS003905	INI23107	Impedance of leg (R)	body composition measurement	EFO_0005106	snpnet	inclusive PGS	GRCh37	38218	0	beta	PGP000502	37890495	10.1016/j.ajhg.2023.09.013	TRUE		Multi-ancestry (including European):100	European:40|African:20|Multi-ancestry (excluding European):20|South Asian:20	https://ftp.ebi.ac.uk/pub/databases/spot/pgs/scores/PGS003905/ScoringFiles/PGS003905.txt.gz	2023-11-01	PGS obtained from the Catalog should be cited appropriately, and used in accordance with any licensing restrictions set by the authors. See EBI Terms of Use (https://www.ebi.ac.uk/about/terms-of-use/) for additional details.	36193
PGS003906	INI23108	Impedance of leg (L)	body composition measurement	EFO_0005106	snpnet	inclusive PGS	GRCh37	36063	0	beta	PGP000502	37890495	10.1016/j.ajhg.2023.09.013	TRUE		Multi-ancestry (including European):100	European:40|African:20|Multi-ancestry (excluding European):20|South Asian:20	https://ftp.ebi.ac.uk/pub/databases/spot/pgs/scores/PGS003906/ScoringFiles/PGS003906.txt.gz	2023-11-01	PGS obtained from the Catalog should be cited appropriately, and used in accordance with any licensing restrictions set by the authors. See EBI Terms of Use (https://www.ebi.ac.uk/about/terms-of-use/) for additional details.	34181
PGS003907	INI23109	Impedance of arm (R)	body composition measurement	EFO_0005106	snpnet	inclusive PGS	GRCh37	35455	0	beta	PGP000502	37890495	10.1016/j.ajhg.2023.09.013	TRUE		Multi-ancestry (including European):100	European:40|African:20|Multi-ancestry (excluding European):20|South Asian:20	https://ftp.ebi.ac.uk/pub/databases/spot/pgs/scores/PGS003907/ScoringFiles/PGS003907.txt.gz	2023-11-01	PGS obtained from the Catalog should be cited appropriately, and used in accordance with any licensing restrictions set by the authors. See EBI Terms of Use (https://www.ebi.ac.uk/about/terms-of-use/) for additional details.	33665
PGS003908	INI23110	Impedance of arm (L)	body composition measurement	EFO_0005106	snpnet	inclusive PGS	GRCh37	36052	0	beta	PGP000502	37890495	10.1016/j.ajhg.2023.09.013	TRUE		Multi-ancestry (including European):100	European:40|African:20|Multi-ancestry (excluding European):20|South Asian:20	https://ftp.ebi.ac.uk/pub/databases/spot/pgs/scores/PGS003908/ScoringFiles/PGS003908.txt.gz	2023-11-01	PGS obtained from the Catalog should be cited appropriately, and used in accordance with any licensing restrictions set by the authors. See EBI Terms of Use (https://www.ebi.ac.uk/about/terms-of-use/) for additional details.	34190
PGS003909	INI23111	Leg fat percentage (R)	body fat percentage	EFO_0007800	snpnet	inclusive PGS	GRCh37	32758	0	beta	PGP000502	37890495	10.1016/j.ajhg.2023.09.013	TRUE		Multi-ancestry (including European):100	European:40|African:20|Multi-ancestry (excluding European):20|South Asian:20	https://ftp.ebi.ac.uk/pub/databases/spot/pgs/scores/PGS003909/ScoringFiles/PGS003909.txt.gz	2023-11-01	PGS obtained from the Catalog should be cited appropriately, and used in accordance with any licensing restrictions set by the authors. See EBI Terms of Use (https://www.ebi.ac.uk/about/terms-of-use/) for additional details.	31002
PGS003910	INI23112	Leg fat mass (R)	fat body mass	EFO_0005409	snpnet	inclusive PGS	GRCh37	30780	0	beta	PGP000502	37890495	10.1016/j.ajhg.2023.09.013	TRUE		Multi-ancestry (including European):100	European:40|African:20|Multi-ancestry (excluding European):20|South Asian:20	https://ftp.ebi.ac.uk/pub/databases/spot/pgs/scores/PGS003910/ScoringFiles/PGS003910.txt.gz	2023-11-01	PGS obtained from the Catalog should be cited appropriately, and used in accordance with any licensing restrictions set by the authors. See EBI Terms of Use (https://www.ebi.ac.uk/about/terms-of-use/) for additional details.	29261
PGS003911	INI23113	Leg fat-free mass (R)	lean body mass	EFO_0004995	snpnet	inclusive PGS	GRCh37	38493	0	beta	PGP000502	37890495	10.1016/j.ajhg.2023.09.013	TRUE		Multi-ancestry (including European):100	European:40|African:20|Multi-ancestry (excluding European):20|South Asian:20	https://ftp.ebi.ac.uk/pub/databases/spot/pgs/scores/PGS003911/ScoringFiles/PGS003911.txt.gz	2023-11-01	PGS obtained from the Catalog should be cited appropriately, and used in accordance with any licensing restrictions set by the authors. See EBI Terms of Use (https://www.ebi.ac.uk/about/terms-of-use/) for additional details.	36311
PGS003912	INI23115	Leg fat percentage (L)	body fat percentage	EFO_0007800	snpnet	inclusive PGS	GRCh37	33293	0	beta	PGP000502	37890495	10.1016/j.ajhg.2023.09.013	TRUE		Multi-ancestry (including European):100	European:40|African:20|Multi-ancestry (excluding European):20|South Asian:20	https://ftp.ebi.ac.uk/pub/databases/spot/pgs/scores/PGS003912/ScoringFiles/PGS003912.txt.gz	2023-11-01	PGS obtained from the Catalog should be cited appropriately, and used in accordance with any licensing restrictions set by the authors. See EBI Terms of Use (https://www.ebi.ac.uk/about/terms-of-use/) for additional details.	31558
PGS003913	INI23116	Leg fat mass (L)	fat body mass	EFO_0005409	snpnet	inclusive PGS	GRCh37	30794	0	beta	PGP000502	37890495	10.1016/j.ajhg.2023.09.013	TRUE		Multi-ancestry (including European):100	European:40|African:20|Multi-ancestry (excluding European):20|South Asian:20	https://ftp.ebi.ac.uk/pub/databases/spot/pgs/scores/PGS003913/ScoringFiles/PGS003913.txt.gz	2023-11-01	PGS obtained from the Catalog should be cited appropriately, and used in accordance with any licensing restrictions set by the authors. See EBI Terms of Use (https://www.ebi.ac.uk/about/terms-of-use/) for additional details.	29285
PGS003914	INI23117	Leg fat-free mass (L)	lean body mass	EFO_0004995	snpnet	inclusive PGS	GRCh37	38764	0	beta	PGP000502	37890495	10.1016/j.ajhg.2023.09.013	TRUE		Multi-ancestry (including European):100	European:40|African:20|Multi-ancestry (excluding European):20|South Asian:20	https://ftp.ebi.ac.uk/pub/databases/spot/pgs/scores/PGS003914/ScoringFiles/PGS003914.txt.gz	2023-11-01	PGS obtained from the Catalog should be cited appropriately, and used in accordance with any licensing restrictions set by the authors. See EBI Terms of Use (https://www.ebi.ac.uk/about/terms-of-use/) for additional details.	36551
PGS003915	INI23119	Arm fat percentage (R)	body fat percentage	EFO_0007800	snpnet	inclusive PGS	GRCh37	32448	0	beta	PGP000502	37890495	10.1016/j.ajhg.2023.09.013	TRUE		Multi-ancestry (including European):100	European:40|African:20|Multi-ancestry (excluding European):20|South Asian:20	https://ftp.ebi.ac.uk/pub/databases/spot/pgs/scores/PGS003915/ScoringFiles/PGS003915.txt.gz	2023-11-01	PGS obtained from the Catalog should be cited appropriately, and used in accordance with any licensing restrictions set by the authors. See EBI Terms of Use (https://www.ebi.ac.uk/about/terms-of-use/) for additional details.	30860
PGS003916	INI23120	Arm fat mass (R)	fat body mass	EFO_0005409	snpnet	inclusive PGS	GRCh37	29790	0	beta	PGP000502	37890495	10.1016/j.ajhg.2023.09.013	TRUE		Multi-ancestry (including European):100	European:40|African:20|Multi-ancestry (excluding European):20|South Asian:20	https://ftp.ebi.ac.uk/pub/databases/spot/pgs/scores/PGS003916/ScoringFiles/PGS003916.txt.gz	2023-11-01	PGS obtained from the Catalog should be cited appropriately, and used in accordance with any licensing restrictions set by the authors. See EBI Terms of Use (https://www.ebi.ac.uk/about/terms-of-use/) for additional details.	28344
PGS003917	INI23121	Arm fat-free mass (R)	lean body mass	EFO_0004995	snpnet	inclusive PGS	GRCh37	38650	0	beta	PGP000502	37890495	10.1016/j.ajhg.2023.09.013	TRUE		Multi-ancestry (including European):100	European:40|African:20|Multi-ancestry (excluding European):20|South Asian:20	https://ftp.ebi.ac.uk/pub/databases/spot/pgs/scores/PGS003917/ScoringFiles/PGS003917.txt.gz	2023-11-01	PGS obtained from the Catalog should be cited appropriately, and used in accordance with any licensing restrictions set by the authors. See EBI Terms of Use (https://www.ebi.ac.uk/about/terms-of-use/) for additional details.	36438
PGS003918	INI23123	Arm fat percentage (L)	body fat percentage	EFO_0007800	snpnet	inclusive PGS	GRCh37	32450	0	beta	PGP000502	37890495	10.1016/j.ajhg.2023.09.013	TRUE		Multi-ancestry (including European):100	European:40|African:20|Multi-ancestry (excluding European):20|South Asian:20	https://ftp.ebi.ac.uk/pub/databases/spot/pgs/scores/PGS003918/ScoringFiles/PGS003918.txt.gz	2023-11-01	PGS obtained from the Catalog should be cited appropriately, and used in accordance with any licensing restrictions set by the authors. See EBI Terms of Use (https://www.ebi.ac.uk/about/terms-of-use/) for additional details.	30855
PGS003919	INI23124	Arm fat mass (L)	fat body mass	EFO_0005409	snpnet	inclusive PGS	GRCh37	29392	0	beta	PGP000502	37890495	10.1016/j.ajhg.2023.09.013	TRUE		Multi-ancestry (including European):100	European:40|African:20|Multi-ancestry (excluding European):20|South Asian:20	https://ftp.ebi.ac.uk/pub/databases/spot/pgs/scores/PGS003919/ScoringFiles/PGS003919.txt.gz	2023-11-01	PGS obtained from the Catalog should be cited appropriately, and used in accordance with any licensing restrictions set by the authors. See EBI Terms of Use (https://www.ebi.ac.uk/about/terms-of-use/) for additional details.	27969
PGS003920	INI23125	Arm fat-free mass (L)	lean body mass	EFO_0004995	snpnet	inclusive PGS	GRCh37	39276	0	beta	PGP000502	37890495	10.1016/j.ajhg.2023.09.013	TRUE		Multi-ancestry (including European):100	European:40|African:20|Multi-ancestry (excluding European):20|South Asian:20	https://ftp.ebi.ac.uk/pub/databases/spot/pgs/scores/PGS003920/ScoringFiles/PGS003920.txt.gz	2023-11-01	PGS obtained from the Catalog should be cited appropriately, and used in accordance with any licensing restrictions set by the authors. See EBI Terms of Use (https://www.ebi.ac.uk/about/terms-of-use/) for additional details.	37028
PGS003921	INI23127	Trunk fat percentage	body fat percentage	EFO_0007800	snpnet	inclusive PGS	GRCh37	32770	0	beta	PGP000502	37890495	10.1016/j.ajhg.2023.09.013	TRUE		Multi-ancestry (including European):100	European:40|African:20|Multi-ancestry (excluding European):20|South Asian:20	https://ftp.ebi.ac.uk/pub/databases/spot/pgs/scores/PGS003921/ScoringFiles/PGS003921.txt.gz	2023-11-01	PGS obtained from the Catalog should be cited appropriately, and used in accordance with any licensing restrictions set by the authors. See EBI Terms of Use (https://www.ebi.ac.uk/about/terms-of-use/) for additional details.	31080
PGS003922	INI23128	Trunk fat mass	fat body mass	EFO_0005409	snpnet	inclusive PGS	GRCh37	34357	0	beta	PGP000502	37890495	10.1016/j.ajhg.2023.09.013	TRUE		Multi-ancestry (including European):100	European:40|African:20|Multi-ancestry (excluding European):20|South Asian:20	https://ftp.ebi.ac.uk/pub/databases/spot/pgs/scores/PGS003922/ScoringFiles/PGS003922.txt.gz	2023-11-01	PGS obtained from the Catalog should be cited appropriately, and used in accordance with any licensing restrictions set by the authors. See EBI Terms of Use (https://www.ebi.ac.uk/about/terms-of-use/) for additional details.	32548
PGS003923	INI23129	Trunk fat-free mass	lean body mass	EFO_0004995	snpnet	inclusive PGS	GRCh37	42468	0	beta	PGP000502	37890495	10.1016/j.ajhg.2023.09.013	TRUE		Multi-ancestry (including European):100	European:40|African:20|Multi-ancestry (excluding European):20|South Asian:20	https://ftp.ebi.ac.uk/pub/databases/spot/pgs/scores/PGS003923/ScoringFiles/PGS003923.txt.gz	2023-11-01	PGS obtained from the Catalog should be cited appropriately, and used in accordance with any licensing restrictions set by the authors. See EBI Terms of Use (https://www.ebi.ac.uk/about/terms-of-use/) for additional details.	40023
PGS003924	INI30000	White blood cell (leukocyte) count	leukocyte count	EFO_0004308	snpnet	inclusive PGS	GRCh37	17890	0	beta	PGP000502	37890495	10.1016/j.ajhg.2023.09.013	TRUE		Multi-ancestry (including European):100	European:40|African:20|Multi-ancestry (excluding European):20|South Asian:20	https://ftp.ebi.ac.uk/pub/databases/spot/pgs/scores/PGS003924/ScoringFiles/PGS003924.txt.gz	2023-11-01	PGS obtained from the Catalog should be cited appropriately, and used in accordance with any licensing restrictions set by the authors. See EBI Terms of Use (https://www.ebi.ac.uk/about/terms-of-use/) for additional details.	16893
PGS003925	INI30010	Red blood cell (erythrocyte) count	erythrocyte count	EFO_0004305	snpnet	inclusive PGS	GRCh37	27293	0	beta	PGP000502	37890495	10.1016/j.ajhg.2023.09.013	TRUE		Multi-ancestry (including European):100	European:40|African:20|Multi-ancestry (excluding European):20|South Asian:20	https://ftp.ebi.ac.uk/pub/databases/spot/pgs/scores/PGS003925/ScoringFiles/PGS003925.txt.gz	2023-11-01	PGS obtained from the Catalog should be cited appropriately, and used in accordance with any licensing restrictions set by the authors. See EBI Terms of Use (https://www.ebi.ac.uk/about/terms-of-use/) for additional details.	25727
PGS003926	INI30020	Hemoglobin concentration	hemoglobin measurement	EFO_0004509	snpnet	inclusive PGS	GRCh37	21078	0	beta	PGP000502	37890495	10.1016/j.ajhg.2023.09.013	TRUE		Multi-ancestry (including European):100	European:40|African:20|Multi-ancestry (excluding European):20|South Asian:20	https://ftp.ebi.ac.uk/pub/databases/spot/pgs/scores/PGS003926/ScoringFiles/PGS003926.txt.gz	2023-11-01	PGS obtained from the Catalog should be cited appropriately, and used in accordance with any licensing restrictions set by the authors. See EBI Terms of Use (https://www.ebi.ac.uk/about/terms-of-use/) for additional details.	19886
PGS003927	INI30030	Hematocrit percentage	hematocrit	EFO_0004348	snpnet	inclusive PGS	GRCh37	20106	0	beta	PGP000502	37890495	10.1016/j.ajhg.2023.09.013	TRUE		Multi-ancestry (including European):100	European:40|African:20|Multi-ancestry (excluding European):20|South Asian:20	https://ftp.ebi.ac.uk/pub/databases/spot/pgs/scores/PGS003927/ScoringFiles/PGS003927.txt.gz	2023-11-01	PGS obtained from the Catalog should be cited appropriately, and used in accordance with any licensing restrictions set by the authors. See EBI Terms of Use (https://www.ebi.ac.uk/about/terms-of-use/) for additional details.	18960
PGS003928	INI30040	Mean corpuscular volume	mean corpuscular volume	EFO_0004526	snpnet	inclusive PGS	GRCh37	21818	0	beta	PGP000502	37890495	10.1016/j.ajhg.2023.09.013	TRUE		Multi-ancestry (including European):100	European:40|African:20|Multi-ancestry (excluding European):20|South Asian:20	https://ftp.ebi.ac.uk/pub/databases/spot/pgs/scores/PGS003928/ScoringFiles/PGS003928.txt.gz	2023-11-01	PGS obtained from the Catalog should be cited appropriately, and used in accordance with any licensing restrictions set by the authors. See EBI Terms of Use (https://www.ebi.ac.uk/about/terms-of-use/) for additional details.	20617
PGS003929	INI30050	Mean corpuscular hemoglobin	mean corpuscular hemoglobin	EFO_0004527	snpnet	inclusive PGS	GRCh37	17127	0	beta	PGP000502	37890495	10.1016/j.ajhg.2023.09.013	TRUE		Multi-ancestry (including European):100	European:40|African:20|Multi-ancestry (excluding European):20|South Asian:20	https://ftp.ebi.ac.uk/pub/databases/spot/pgs/scores/PGS003929/ScoringFiles/PGS003929.txt.gz	2023-11-01	PGS obtained from the Catalog should be cited appropriately, and used in accordance with any licensing restrictions set by the authors. See EBI Terms of Use (https://www.ebi.ac.uk/about/terms-of-use/) for additional details.	16166
PGS003930	INI30060	Mean corpuscular hemoglobin concentration	mean corpuscular hemoglobin concentration	EFO_0004528	snpnet	inclusive PGS	GRCh37	4468	0	beta	PGP000502	37890495	10.1016/j.ajhg.2023.09.013	TRUE		Multi-ancestry (including European):100	European:40|African:20|Multi-ancestry (excluding European):20|South Asian:20	https://ftp.ebi.ac.uk/pub/databases/spot/pgs/scores/PGS003930/ScoringFiles/PGS003930.txt.gz	2023-11-01	PGS obtained from the Catalog should be cited appropriately, and used in accordance with any licensing restrictions set by the authors. See EBI Terms of Use (https://www.ebi.ac.uk/about/terms-of-use/) for additional details.	4188
PGS003931	INI30070	Red blood cell (erythrocyte) distribution width	Red cell distribution width	EFO_0009188	snpnet	inclusive PGS	GRCh37	12557	0	beta	PGP000502	37890495	10.1016/j.ajhg.2023.09.013	TRUE		Multi-ancestry (including European):100	European:40|African:20|Multi-ancestry (excluding European):20|South Asian:20	https://ftp.ebi.ac.uk/pub/databases/spot/pgs/scores/PGS003931/ScoringFiles/PGS003931.txt.gz	2023-11-01	PGS obtained from the Catalog should be cited appropriately, and used in accordance with any licensing restrictions set by the authors. See EBI Terms of Use (https://www.ebi.ac.uk/about/terms-of-use/) for additional details.	11872
PGS003932	INI30080	Platelet count	platelet count	EFO_0004309	snpnet	inclusive PGS	GRCh37	32944	0	beta	PGP000502	37890495	10.1016/j.ajhg.2023.09.013	TRUE		Multi-ancestry (including European):100	European:40|African:20|Multi-ancestry (excluding European):20|South Asian:20	https://ftp.ebi.ac.uk/pub/databases/spot/pgs/scores/PGS003932/ScoringFiles/PGS003932.txt.gz	2023-11-01	PGS obtained from the Catalog should be cited appropriately, and used in accordance with any licensing restrictions set by the authors. See EBI Terms of Use (https://www.ebi.ac.uk/about/terms-of-use/) for additional details.	31115
PGS003933	INI30090	Platelet crit	platelet crit	EFO_0007985	snpnet	inclusive PGS	GRCh37	27034	0	beta	PGP000502	37890495	10.1016/j.ajhg.2023.09.013	TRUE		Multi-ancestry (including European):100	European:40|African:20|Multi-ancestry (excluding European):20|South Asian:20	https://ftp.ebi.ac.uk/pub/databases/spot/pgs/scores/PGS003933/ScoringFiles/PGS003933.txt.gz	2023-11-01	PGS obtained from the Catalog should be cited appropriately, and used in accordance with any licensing restrictions set by the authors. See EBI Terms of Use (https://www.ebi.ac.uk/about/terms-of-use/) for additional details.	25564
PGS003934	INI30100	Mean platelet (thrombocyte) volume	mean platelet volume	EFO_0004584	snpnet	inclusive PGS	GRCh37	31032	0	beta	PGP000502	37890495	10.1016/j.ajhg.2023.09.013	TRUE		Multi-ancestry (including European):100	European:40|African:20|Multi-ancestry (excluding European):20|South Asian:20	https://ftp.ebi.ac.uk/pub/databases/spot/pgs/scores/PGS003934/ScoringFiles/PGS003934.txt.gz	2023-11-01	PGS obtained from the Catalog should be cited appropriately, and used in accordance with any licensing restrictions set by the authors. See EBI Terms of Use (https://www.ebi.ac.uk/about/terms-of-use/) for additional details.	29239
PGS003935	INI30110	Platelet distribution width	platelet component distribution width	EFO_0007984	snpnet	inclusive PGS	GRCh37	21899	0	beta	PGP000502	37890495	10.1016/j.ajhg.2023.09.013	TRUE		Multi-ancestry (including European):100	European:40|African:20|Multi-ancestry (excluding European):20|South Asian:20	https://ftp.ebi.ac.uk/pub/databases/spot/pgs/scores/PGS003935/ScoringFiles/PGS003935.txt.gz	2023-11-01	PGS obtained from the Catalog should be cited appropriately, and used in accordance with any licensing restrictions set by the authors. See EBI Terms of Use (https://www.ebi.ac.uk/about/terms-of-use/) for additional details.	20626
PGS003936	INI30120	Lymphocyte count	lymphocyte count	EFO_0004587	snpnet	inclusive PGS	GRCh37	7291	0	beta	PGP000502	37890495	10.1016/j.ajhg.2023.09.013	TRUE		Multi-ancestry (including European):100	European:40|African:20|Multi-ancestry (excluding European):20|South Asian:20	https://ftp.ebi.ac.uk/pub/databases/spot/pgs/scores/PGS003936/ScoringFiles/PGS003936.txt.gz	2023-11-01	PGS obtained from the Catalog should be cited appropriately, and used in accordance with any licensing restrictions set by the authors. See EBI Terms of Use (https://www.ebi.ac.uk/about/terms-of-use/) for additional details.	6847
PGS003937	INI30130	Monocyte count	monocyte count	EFO_0005091	snpnet	inclusive PGS	GRCh37	13415	0	beta	PGP000502	37890495	10.1016/j.ajhg.2023.09.013	TRUE		Multi-ancestry (including European):100	European:40|African:20|Multi-ancestry (excluding European):20|South Asian:20	https://ftp.ebi.ac.uk/pub/databases/spot/pgs/scores/PGS003937/ScoringFiles/PGS003937.txt.gz	2023-11-01	PGS obtained from the Catalog should be cited appropriately, and used in accordance with any licensing restrictions set by the authors. See EBI Terms of Use (https://www.ebi.ac.uk/about/terms-of-use/) for additional details.	12648
PGS003938	INI30140	Neutrophil count	neutrophil count	EFO_0004833	snpnet	inclusive PGS	GRCh37	18612	0	beta	PGP000502	37890495	10.1016/j.ajhg.2023.09.013	TRUE		Multi-ancestry (including European):100	European:40|African:20|Multi-ancestry (excluding European):20|South Asian:20	https://ftp.ebi.ac.uk/pub/databases/spot/pgs/scores/PGS003938/ScoringFiles/PGS003938.txt.gz	2023-11-01	PGS obtained from the Catalog should be cited appropriately, and used in accordance with any licensing restrictions set by the authors. See EBI Terms of Use (https://www.ebi.ac.uk/about/terms-of-use/) for additional details.	17609
PGS003939	INI30150	Eosinophil count	eosinophil count	EFO_0004842	snpnet	inclusive PGS	GRCh37	16859	0	beta	PGP000502	37890495	10.1016/j.ajhg.2023.09.013	TRUE		Multi-ancestry (including European):100	European:40|African:20|Multi-ancestry (excluding European):20|South Asian:20	https://ftp.ebi.ac.uk/pub/databases/spot/pgs/scores/PGS003939/ScoringFiles/PGS003939.txt.gz	2023-11-01	PGS obtained from the Catalog should be cited appropriately, and used in accordance with any licensing restrictions set by the authors. See EBI Terms of Use (https://www.ebi.ac.uk/about/terms-of-use/) for additional details.	15931
PGS003940	INI30160	Basophil count	basophil count	EFO_0005090	snpnet	inclusive PGS	GRCh37	4184	0	beta	PGP000502	37890495	10.1016/j.ajhg.2023.09.013	TRUE		Multi-ancestry (including European):100	European:40|African:20|Multi-ancestry (excluding European):20|South Asian:20	https://ftp.ebi.ac.uk/pub/databases/spot/pgs/scores/PGS003940/ScoringFiles/PGS003940.txt.gz	2023-11-01	PGS obtained from the Catalog should be cited appropriately, and used in accordance with any licensing restrictions set by the authors. See EBI Terms of Use (https://www.ebi.ac.uk/about/terms-of-use/) for additional details.	3933
PGS003941	INI30180	Lymphocyte percentage	lymphocyte percentage of leukocytes	EFO_0007993	snpnet	inclusive PGS	GRCh37	20804	0	beta	PGP000502	37890495	10.1016/j.ajhg.2023.09.013	TRUE		Multi-ancestry (including European):100	European:40|African:20|Multi-ancestry (excluding European):20|South Asian:20	https://ftp.ebi.ac.uk/pub/databases/spot/pgs/scores/PGS003941/ScoringFiles/PGS003941.txt.gz	2023-11-01	PGS obtained from the Catalog should be cited appropriately, and used in accordance with any licensing restrictions set by the authors. See EBI Terms of Use (https://www.ebi.ac.uk/about/terms-of-use/) for additional details.	19604
PGS003942	INI30190	Monocyte percentage	monocyte percentage of leukocytes	EFO_0007989	snpnet	inclusive PGS	GRCh37	10717	0	beta	PGP000502	37890495	10.1016/j.ajhg.2023.09.013	TRUE		Multi-ancestry (including European):100	European:40|African:20|Multi-ancestry (excluding European):20|South Asian:20	https://ftp.ebi.ac.uk/pub/databases/spot/pgs/scores/PGS003942/ScoringFiles/PGS003942.txt.gz	2023-11-01	PGS obtained from the Catalog should be cited appropriately, and used in accordance with any licensing restrictions set by the authors. See EBI Terms of Use (https://www.ebi.ac.uk/about/terms-of-use/) for additional details.	10131
PGS003943	INI30200	Neutrophil percentage	neutrophil percentage of leukocytes	EFO_0007990	snpnet	inclusive PGS	GRCh37	16931	0	beta	PGP000502	37890495	10.1016/j.ajhg.2023.09.013	TRUE		Multi-ancestry (including European):100	European:40|African:20|Multi-ancestry (excluding European):20|South Asian:20	https://ftp.ebi.ac.uk/pub/databases/spot/pgs/scores/PGS003943/ScoringFiles/PGS003943.txt.gz	2023-11-01	PGS obtained from the Catalog should be cited appropriately, and used in accordance with any licensing restrictions set by the authors. See EBI Terms of Use (https://www.ebi.ac.uk/about/terms-of-use/) for additional details.	15973
PGS003944	INI30210	Eosinophil percentage	eosinophil percentage of leukocytes	EFO_0007991	snpnet	inclusive PGS	GRCh37	17227	0	beta	PGP000502	37890495	10.1016/j.ajhg.2023.09.013	TRUE		Multi-ancestry (including European):100	European:40|African:20|Multi-ancestry (excluding European):20|South Asian:20	https://ftp.ebi.ac.uk/pub/databases/spot/pgs/scores/PGS003944/ScoringFiles/PGS003944.txt.gz	2023-11-01	PGS obtained from the Catalog should be cited appropriately, and used in accordance with any licensing restrictions set by the authors. See EBI Terms of Use (https://www.ebi.ac.uk/about/terms-of-use/) for additional details.	16284
PGS003945	INI30220	Basophil percentage	basophil percentage of leukocytes	EFO_0007992	snpnet	inclusive PGS	GRCh37	3472	0	beta	PGP000502	37890495	10.1016/j.ajhg.2023.09.013	TRUE		Multi-ancestry (including European):100	European:40|African:20|Multi-ancestry (excluding European):20|South Asian:20	https://ftp.ebi.ac.uk/pub/databases/spot/pgs/scores/PGS003945/ScoringFiles/PGS003945.txt.gz	2023-11-01	PGS obtained from the Catalog should be cited appropriately, and used in accordance with any licensing restrictions set by the authors. See EBI Terms of Use (https://www.ebi.ac.uk/about/terms-of-use/) for additional details.	3256
PGS003946	INI30240	Reticulocyte percentage	reticulocyte measurement	EFO_0010700	snpnet	inclusive PGS	GRCh37	7884	0	beta	PGP000502	37890495	10.1016/j.ajhg.2023.09.013	TRUE		Multi-ancestry (including European):100	European:40|African:20|Multi-ancestry (excluding European):20|South Asian:20	https://ftp.ebi.ac.uk/pub/databases/spot/pgs/scores/PGS003946/ScoringFiles/PGS003946.txt.gz	2023-11-01	PGS obtained from the Catalog should be cited appropriately, and used in accordance with any licensing restrictions set by the authors. See EBI Terms of Use (https://www.ebi.ac.uk/about/terms-of-use/) for additional details.	7437
PGS003947	INI30250	Reticulocyte count	reticulocyte count	EFO_0007986	snpnet	inclusive PGS	GRCh37	9558	0	beta	PGP000502	37890495	10.1016/j.ajhg.2023.09.013	TRUE		Multi-ancestry (including European):100	European:40|African:20|Multi-ancestry (excluding European):20|South Asian:20	https://ftp.ebi.ac.uk/pub/databases/spot/pgs/scores/PGS003947/ScoringFiles/PGS003947.txt.gz	2023-11-01	PGS obtained from the Catalog should be cited appropriately, and used in accordance with any licensing restrictions set by the authors. See EBI Terms of Use (https://www.ebi.ac.uk/about/terms-of-use/) for additional details.	8989
PGS003948	INI30260	Mean reticulocyte volume	mean reticulocyte volume	EFO_0010701	snpnet	inclusive PGS	GRCh37	18832	0	beta	PGP000502	37890495	10.1016/j.ajhg.2023.09.013	TRUE		Multi-ancestry (including European):100	European:40|African:20|Multi-ancestry (excluding European):20|South Asian:20	https://ftp.ebi.ac.uk/pub/databases/spot/pgs/scores/PGS003948/ScoringFiles/PGS003948.txt.gz	2023-11-01	PGS obtained from the Catalog should be cited appropriately, and used in accordance with any licensing restrictions set by the authors. See EBI Terms of Use (https://www.ebi.ac.uk/about/terms-of-use/) for additional details.	17793
PGS003949	INI30270	Mean sphered cell volume	mean corpuscular volume	EFO_0004526	snpnet	inclusive PGS	GRCh37	21558	0	beta	PGP000502	37890495	10.1016/j.ajhg.2023.09.013	TRUE		Multi-ancestry (including European):100	European:40|African:20|Multi-ancestry (excluding European):20|South Asian:20	https://ftp.ebi.ac.uk/pub/databases/spot/pgs/scores/PGS003949/ScoringFiles/PGS003949.txt.gz	2023-11-01	PGS obtained from the Catalog should be cited appropriately, and used in accordance with any licensing restrictions set by the authors. See EBI Terms of Use (https://www.ebi.ac.uk/about/terms-of-use/) for additional details.	20361
PGS003950	INI30280	Immature reticulocyte fraction	Immature Reticulocyte Fraction Measurement	EFO_0009253	snpnet	inclusive PGS	GRCh37	16307	0	beta	PGP000502	37890495	10.1016/j.ajhg.2023.09.013	TRUE		Multi-ancestry (including European):100	European:40|African:20|Multi-ancestry (excluding European):20|South Asian:20	https://ftp.ebi.ac.uk/pub/databases/spot/pgs/scores/PGS003950/ScoringFiles/PGS003950.txt.gz	2023-11-01	PGS obtained from the Catalog should be cited appropriately, and used in accordance with any licensing restrictions set by the authors. See EBI Terms of Use (https://www.ebi.ac.uk/about/terms-of-use/) for additional details.	15430
PGS003951	INI30290	High light scatter reticulocyte percentage	reticulocyte measurement	EFO_0010700	snpnet	inclusive PGS	GRCh37	11641	0	beta	PGP000502	37890495	10.1016/j.ajhg.2023.09.013	TRUE		Multi-ancestry (including European):100	European:40|African:20|Multi-ancestry (excluding European):20|South Asian:20	https://ftp.ebi.ac.uk/pub/databases/spot/pgs/scores/PGS003951/ScoringFiles/PGS003951.txt.gz	2023-11-01	PGS obtained from the Catalog should be cited appropriately, and used in accordance with any licensing restrictions set by the authors. See EBI Terms of Use (https://www.ebi.ac.uk/about/terms-of-use/) for additional details.	11026
PGS003952	INI30300	High light scatter reticulocyte count	reticulocyte count	EFO_0007986	snpnet	inclusive PGS	GRCh37	19565	0	beta	PGP000502	37890495	10.1016/j.ajhg.2023.09.013	TRUE		Multi-ancestry (including European):100	European:40|African:20|Multi-ancestry (excluding European):20|South Asian:20	https://ftp.ebi.ac.uk/pub/databases/spot/pgs/scores/PGS003952/ScoringFiles/PGS003952.txt.gz	2023-11-01	PGS obtained from the Catalog should be cited appropriately, and used in accordance with any licensing restrictions set by the authors. See EBI Terms of Use (https://www.ebi.ac.uk/about/terms-of-use/) for additional details.	18509
PGS003953	AD_Bellenguez	Alzheimer's disease	Alzheimer disease	MONDO_0004975	PRSice-2		NR	1937	0	beta	PGP000503	37649099	10.1186/s13195-023-01298-3	TRUE	European:100		Hispanic or Latin American:50|Multi-ancestry (including European):50	https://ftp.ebi.ac.uk/pub/databases/spot/pgs/scores/PGS003953/ScoringFiles/PGS003953.txt.gz	2023-10-17	PGS obtained from the Catalog should be cited appropriately, and used in accordance with any licensing restrictions set by the authors. See EBI Terms of Use (https://www.ebi.ac.uk/about/terms-of-use/) for additional details.	1926
PGS003954	AD_FINNGEN	Alzheimer's disease	Alzheimer disease	MONDO_0004975	PRSice-2		NR	81	0	beta	PGP000503	37649099	10.1186/s13195-023-01298-3	TRUE	European:100		Hispanic or Latin American:100	https://ftp.ebi.ac.uk/pub/databases/spot/pgs/scores/PGS003954/ScoringFiles/PGS003954.txt.gz	2023-10-17	PGS obtained from the Catalog should be cited appropriately, and used in accordance with any licensing restrictions set by the authors. See EBI Terms of Use (https://www.ebi.ac.uk/about/terms-of-use/) for additional details.	81
PGS003955	AD_Jun	Alzheimer's disease	Alzheimer disease	MONDO_0004975	PRSice-2		NR	85	0	beta	PGP000503	37649099	10.1186/s13195-023-01298-3	TRUE	European:79.1|African:15|East Asian:5.5|Greater Middle Eastern:0.3		Hispanic or Latin American:100	https://ftp.ebi.ac.uk/pub/databases/spot/pgs/scores/PGS003955/ScoringFiles/PGS003955.txt.gz	2023-10-17	PGS obtained from the Catalog should be cited appropriately, and used in accordance with any licensing restrictions set by the authors. See EBI Terms of Use (https://www.ebi.ac.uk/about/terms-of-use/) for additional details.	85
PGS003956	AD_Kunkle_AFR	Alzheimer's disease	Alzheimer disease	MONDO_0004975	PRSice-2		NR	157	0	beta	PGP000503	37649099	10.1186/s13195-023-01298-3	TRUE	African:100		Hispanic or Latin American:100	https://ftp.ebi.ac.uk/pub/databases/spot/pgs/scores/PGS003956/ScoringFiles/PGS003956.txt.gz	2023-10-17	PGS obtained from the Catalog should be cited appropriately, and used in accordance with any licensing restrictions set by the authors. See EBI Terms of Use (https://www.ebi.ac.uk/about/terms-of-use/) for additional details.	154
PGS003957	AD_Kunkle	Alzheimer's disease	Alzheimer disease	MONDO_0004975	PRSice-2		NR	12002	0	beta	PGP000503	37649099	10.1186/s13195-023-01298-3	TRUE	European:100		Hispanic or Latin American:100	https://ftp.ebi.ac.uk/pub/databases/spot/pgs/scores/PGS003957/ScoringFiles/PGS003957.txt.gz	2023-10-17	PGS obtained from the Catalog should be cited appropriately, and used in accordance with any licensing restrictions set by the authors. See EBI Terms of Use (https://www.ebi.ac.uk/about/terms-of-use/) for additional details.	11902
PGS003958	AD_Unweighted_PRSsum	Alzheimer's disease	Alzheimer disease	MONDO_0004975	Combination of AD_Bellenguez, AD_FINNGEN, AD_Jun, AD_Kunkle_AFR, AD_Kunkle & Lake 2023		NR	14109	0	beta	PGP000503	37649099	10.1186/s13195-023-01298-3	TRUE	European:58.3|Multi-ancestry (including European):40.8|African:0.8|East Asian:0.1|Greater Middle Eastern:0.01		Hispanic or Latin American:100	https://ftp.ebi.ac.uk/pub/databases/spot/pgs/scores/PGS003958/ScoringFiles/PGS003958.txt.gz	2023-10-17	PGS obtained from the Catalog should be cited appropriately, and used in accordance with any licensing restrictions set by the authors. See EBI Terms of Use (https://www.ebi.ac.uk/about/terms-of-use/) for additional details.	14000
PGS003970	HARE_META_SBP_PRS_MALE	Systolic blood pressure	systolic blood pressure	EFO_0006335	PRS-CS	Hapmap only variants with EUR as LD reference	GRCh38	1115602	0	beta	PGP000512	37807951	10.1161/circgen.123.004259	TRUE	European:94.1|Multi-ancestry (excluding European):2.5|African:1.5|Not Reported:1.4|Additional Diverse Ancestries:0.5	Multi-ancestry (including European):100	Multi-ancestry (including European):100	https://ftp.ebi.ac.uk/pub/databases/spot/pgs/scores/PGS003970/ScoringFiles/PGS003970.txt.gz	2023-10-17	PGS obtained from the Catalog should be cited appropriately, and used in accordance with any licensing restrictions set by the authors. See EBI Terms of Use (https://www.ebi.ac.uk/about/terms-of-use/) for additional details.	1106626
PGS003971	HARE_META_SBP_PRS_FEMALE	Systolic blood pressure	systolic blood pressure	EFO_0006335	PRS-CS	Hapmap only variants with EUR as LD reference	GRCh38	1115520	0	beta	PGP000512	37807951	10.1161/circgen.123.004259	TRUE	European:94.4|Multi-ancestry (excluding European):2|African:1.6|Not Reported:1.3|Additional Diverse Ancestries:0.7	Multi-ancestry (including European):100	Multi-ancestry (including European):100	https://ftp.ebi.ac.uk/pub/databases/spot/pgs/scores/PGS003971/ScoringFiles/PGS003971.txt.gz	2023-10-17	PGS obtained from the Catalog should be cited appropriately, and used in accordance with any licensing restrictions set by the authors. See EBI Terms of Use (https://www.ebi.ac.uk/about/terms-of-use/) for additional details.	1106548
PGS003974	AFR_without-UKB_LDL	LDL cholesterol	low density lipoprotein cholesterol measurement	EFO_0004611	PRS-CSx	default	GRCh37	886257	0	beta	PGP000514	NA	10.1101/2023.08.03.23293320	TRUE	African:100		African:100	https://ftp.ebi.ac.uk/pub/databases/spot/pgs/scores/PGS003974/ScoringFiles/PGS003974.txt.gz	2023-11-01	PGS obtained from the Catalog should be cited appropriately, and used in accordance with any licensing restrictions set by the authors. See EBI Terms of Use (https://www.ebi.ac.uk/about/terms-of-use/) for additional details.	871689
PGS003975	EAS_without-UKB_LDL	LDL cholesterol	low density lipoprotein cholesterol measurement	EFO_0004611	PRS-CSx	default	GRCh37	862971	0	beta	PGP000514	NA	10.1101/2023.08.03.23293320	TRUE	East Asian:100		East Asian:100	https://ftp.ebi.ac.uk/pub/databases/spot/pgs/scores/PGS003975/ScoringFiles/PGS003975.txt.gz	2023-11-01	PGS obtained from the Catalog should be cited appropriately, and used in accordance with any licensing restrictions set by the authors. See EBI Terms of Use (https://www.ebi.ac.uk/about/terms-of-use/) for additional details.	856376
PGS003976	EUR_without-UKB_LDL	LDL cholesterol	low density lipoprotein cholesterol measurement	EFO_0004611	PRS-CSx	default	GRCh37	821134	0	beta	PGP000514	NA	10.1101/2023.08.03.23293320	TRUE	European:100		East Asian:50|European:50	https://ftp.ebi.ac.uk/pub/databases/spot/pgs/scores/PGS003976/ScoringFiles/PGS003976.txt.gz	2023-11-01	PGS obtained from the Catalog should be cited appropriately, and used in accordance with any licensing restrictions set by the authors. See EBI Terms of Use (https://www.ebi.ac.uk/about/terms-of-use/) for additional details.	815582
PGS003977	SAS_without-UKB_LDL	LDL cholesterol	low density lipoprotein cholesterol measurement	EFO_0004611	PRS-CSx	default	GRCh37	826248	0	beta	PGP000514	NA	10.1101/2023.08.03.23293320	TRUE	South Asian:100		South Asian:100	https://ftp.ebi.ac.uk/pub/databases/spot/pgs/scores/PGS003977/ScoringFiles/PGS003977.txt.gz	2023-11-01	PGS obtained from the Catalog should be cited appropriately, and used in accordance with any licensing restrictions set by the authors. See EBI Terms of Use (https://www.ebi.ac.uk/about/terms-of-use/) for additional details.	820336
PGS003978	meta_without-UKB_LDL	LDL cholesterol	low density lipoprotein cholesterol measurement	EFO_0004611	PRS-CSx	default	GRCh37	348056	0	beta	PGP000514	NA	10.1101/2023.08.03.23293320	TRUE	European:79.8|East Asian:8.9|African:6|Hispanic or Latin American:2.9|South Asian:2.5		East Asian:66.7|European:33.3	https://ftp.ebi.ac.uk/pub/databases/spot/pgs/scores/PGS003978/ScoringFiles/PGS003978.txt.gz	2023-11-01	PGS obtained from the Catalog should be cited appropriately, and used in accordance with any licensing restrictions set by the authors. See EBI Terms of Use (https://www.ebi.ac.uk/about/terms-of-use/) for additional details.	342474
PGS003979	CRC_PRSCS	Colorectal cancer	colorectal carcinoma	EFO_1001951	PRS-CS	PRS-CS-auto, 1000G European sample (N = 503) as the external LD reference panel	GRCh38	1088133	0	beta	PGP000515	38172535	10.1038/s41416-023-02536-z	TRUE	European:100		European:100	https://ftp.ebi.ac.uk/pub/databases/spot/pgs/scores/PGS003979/ScoringFiles/PGS003979.txt.gz	2024-01-11	PGS obtained from the Catalog should be cited appropriately, and used in accordance with any licensing restrictions set by the authors. See EBI Terms of Use (https://www.ebi.ac.uk/about/terms-of-use/) for additional details.	1082395
PGS003980	dbslmm.auto.GCST002783.BMI	Body mass index (BMI)	body mass index	EFO_0004340	DBSLMM-auto	auto	GRCh38	1039020	0	beta	PGP000517	NA	10.1101/2023.11.20.23298215	TRUE	European:99.1|Hispanic or Latin American:0.5|African:0.4	European:100	European:60|South Asian:40	https://ftp.ebi.ac.uk/pub/databases/spot/pgs/scores/PGS003980/ScoringFiles/PGS003980.txt.gz	2023-12-19	PGS obtained from the Catalog should be cited appropriately, and used in accordance with any licensing restrictions set by the authors. See EBI Terms of Use (https://www.ebi.ac.uk/about/terms-of-use/) for additional details.	1032452
PGS003981	dbslmm.auto.GCST004131.IBD	Inflammatory bowel disease (IBD)	inflammatory bowel disease	EFO_0003767	DBSLMM-auto	auto	GRCh38	1103311	0	beta	PGP000517	NA	10.1101/2023.11.20.23298215	TRUE	Multi-ancestry (including European):100	European:100	European:66.7|South Asian:33.3	https://ftp.ebi.ac.uk/pub/databases/spot/pgs/scores/PGS003981/ScoringFiles/PGS003981.txt.gz	2023-12-19	PGS obtained from the Catalog should be cited appropriately, and used in accordance with any licensing restrictions set by the authors. See EBI Terms of Use (https://www.ebi.ac.uk/about/terms-of-use/) for additional details.	1097216
PGS003982	dbslmm.auto.GCST004773.T2D	Type 2 diabetes (T2D)	type 2 diabetes mellitus	MONDO_0005148	DBSLMM-auto	auto	GRCh38	1071764	0	beta	PGP000517	NA	10.1101/2023.11.20.23298215	TRUE	European:100	European:100	European:66.7|South Asian:33.3	https://ftp.ebi.ac.uk/pub/databases/spot/pgs/scores/PGS003982/ScoringFiles/PGS003982.txt.gz	2023-12-19	PGS obtained from the Catalog should be cited appropriately, and used in accordance with any licensing restrictions set by the authors. See EBI Terms of Use (https://www.ebi.ac.uk/about/terms-of-use/) for additional details.	1065066
PGS003983	dbslmm.auto.GCST004988.Breast_cancer	Breast cancer	breast carcinoma	EFO_0000305	DBSLMM-auto	auto	GRCh38	1137459	0	beta	PGP000517	NA	10.1101/2023.11.20.23298215	TRUE	European:100	European:100	European:66.7|South Asian:33.3	https://ftp.ebi.ac.uk/pub/databases/spot/pgs/scores/PGS003983/ScoringFiles/PGS003983.txt.gz	2023-12-19	PGS obtained from the Catalog should be cited appropriately, and used in accordance with any licensing restrictions set by the authors. See EBI Terms of Use (https://www.ebi.ac.uk/about/terms-of-use/) for additional details.	1129661
PGS003984	dbslmm.auto.GCST005838.Stroke	Stroke	stroke	EFO_0000712	DBSLMM-auto	auto	GRCh38	1121845	0	beta	PGP000517	NA	10.1101/2023.11.20.23298215	TRUE	European:85.2|East Asian:8.7|African:3.9|South Asian:1.7|Hispanic or Latin American:0.3|Additional Asian Ancestries:0.1	European:100	European:66.7|South Asian:33.3	https://ftp.ebi.ac.uk/pub/databases/spot/pgs/scores/PGS003984/ScoringFiles/PGS003984.txt.gz	2023-12-19	PGS obtained from the Catalog should be cited appropriately, and used in accordance with any licensing restrictions set by the authors. See EBI Terms of Use (https://www.ebi.ac.uk/about/terms-of-use/) for additional details.	1114600
PGS003985	dbslmm.auto.GCST006085.Prostate_cancer	Prostate cancer	prostate carcinoma	EFO_0001663	DBSLMM-auto	auto	GRCh38	1139671	0	beta	PGP000517	NA	10.1101/2023.11.20.23298215	TRUE	European:100	European:100	European:66.7|South Asian:33.3	https://ftp.ebi.ac.uk/pub/databases/spot/pgs/scores/PGS003985/ScoringFiles/PGS003985.txt.gz	2023-12-19	PGS obtained from the Catalog should be cited appropriately, and used in accordance with any licensing restrictions set by the authors. See EBI Terms of Use (https://www.ebi.ac.uk/about/terms-of-use/) for additional details.	1131281
PGS003986	dbslmm.auto.GCST007140.HDL	HDL cholesterol	high density lipoprotein cholesterol measurement	EFO_0004612	DBSLMM-auto	auto	GRCh38	1138429	0	beta	PGP000517	NA	10.1101/2023.11.20.23298215	TRUE	European:87.3|Hispanic or Latin American:8.9|African:3.4|South Asian:0.5	European:100	European:60|South Asian:40	https://ftp.ebi.ac.uk/pub/databases/spot/pgs/scores/PGS003986/ScoringFiles/PGS003986.txt.gz	2023-12-19	PGS obtained from the Catalog should be cited appropriately, and used in accordance with any licensing restrictions set by the authors. See EBI Terms of Use (https://www.ebi.ac.uk/about/terms-of-use/) for additional details.	1130773
PGS003987	dbslmm.auto.GCST007954.HbA1c	HbA1c	HbA1c measurement	EFO_0004541	DBSLMM-auto	auto	GRCh38	1009642	0	beta	PGP000517	NA	10.1101/2023.11.20.23298215	TRUE	European:100	European:100	European:50|South Asian:50	https://ftp.ebi.ac.uk/pub/databases/spot/pgs/scores/PGS003987/ScoringFiles/PGS003987.txt.gz	2023-12-19	PGS obtained from the Catalog should be cited appropriately, and used in accordance with any licensing restrictions set by the authors. See EBI Terms of Use (https://www.ebi.ac.uk/about/terms-of-use/) for additional details.	1003751
PGS003988	dbslmm.auto.GCST008059.CKD	Chronic kidney disease (CKD)	chronic kidney disease	EFO_0003884	DBSLMM-auto	auto	GRCh38	1141637	0	beta	PGP000517	NA	10.1101/2023.11.20.23298215	TRUE		European:100	European:66.7|South Asian:33.3	https://ftp.ebi.ac.uk/pub/databases/spot/pgs/scores/PGS003988/ScoringFiles/PGS003988.txt.gz	2023-12-19	PGS obtained from the Catalog should be cited appropriately, and used in accordance with any licensing restrictions set by the authors. See EBI Terms of Use (https://www.ebi.ac.uk/about/terms-of-use/) for additional details.	1133959
PGS003989	dbslmm.auto.GCST008059.eGFR	eGFR	glomerular filtration rate	EFO_0005208	DBSLMM-auto	auto	GRCh38	1141637	0	beta	PGP000517	NA	10.1101/2023.11.20.23298215	TRUE	European:100	European:100	European:50|South Asian:50	https://ftp.ebi.ac.uk/pub/databases/spot/pgs/scores/PGS003989/ScoringFiles/PGS003989.txt.gz	2023-12-19	PGS obtained from the Catalog should be cited appropriately, and used in accordance with any licensing restrictions set by the authors. See EBI Terms of Use (https://www.ebi.ac.uk/about/terms-of-use/) for additional details.	1133959
PGS003990	dbslmm.auto.GCST008972.Gout	Gout	gout	EFO_0004274	DBSLMM-auto	auto	GRCh38	1005456	0	beta	PGP000517	NA	10.1101/2023.11.20.23298215	TRUE		European:100	European:66.7|South Asian:33.3	https://ftp.ebi.ac.uk/pub/databases/spot/pgs/scores/PGS003990/ScoringFiles/PGS003990.txt.gz	2023-12-19	PGS obtained from the Catalog should be cited appropriately, and used in accordance with any licensing restrictions set by the authors. See EBI Terms of Use (https://www.ebi.ac.uk/about/terms-of-use/) for additional details.	998345
PGS003991	dbslmm.auto.GCST008972.Urate	Urate	urate measurement	EFO_0004531	DBSLMM-auto	auto	GRCh38	1005456	0	beta	PGP000517	NA	10.1101/2023.11.20.23298215	TRUE	European:63.1|East Asian:27.5|African:7.4|South Asian:2|Hispanic or Latin American:0.1	European:100	European:66.7|South Asian:33.3	https://ftp.ebi.ac.uk/pub/databases/spot/pgs/scores/PGS003991/ScoringFiles/PGS003991.txt.gz	2023-12-19	PGS obtained from the Catalog should be cited appropriately, and used in accordance with any licensing restrictions set by the authors. See EBI Terms of Use (https://www.ebi.ac.uk/about/terms-of-use/) for additional details.	998345
PGS003992	dbslmm.auto.GCST90012877.AD	Alzheimer's disease	Alzheimer disease	MONDO_0004975	DBSLMM-auto	auto	GRCh38	1136212	0	beta	PGP000517	NA	10.1101/2023.11.20.23298215	TRUE	European:100		European:100	https://ftp.ebi.ac.uk/pub/databases/spot/pgs/scores/PGS003992/ScoringFiles/PGS003992.txt.gz	2023-12-19	PGS obtained from the Catalog should be cited appropriately, and used in accordance with any licensing restrictions set by the authors. See EBI Terms of Use (https://www.ebi.ac.uk/about/terms-of-use/) for additional details.	1128532
PGS003993	dbslmm.auto.GCST90013445.T1D	Type 1 diabetes (T1D)	type 1 diabetes mellitus	MONDO_0005147	DBSLMM-auto	auto	GRCh38	63182	0	beta	PGP000517	NA	10.1101/2023.11.20.23298215	TRUE	European:89.3|African:7.1|Additional Diverse Ancestries:3.6	European:100	European:80|South Asian:20	https://ftp.ebi.ac.uk/pub/databases/spot/pgs/scores/PGS003993/ScoringFiles/PGS003993.txt.gz	2023-12-19	PGS obtained from the Catalog should be cited appropriately, and used in accordance with any licensing restrictions set by the authors. See EBI Terms of Use (https://www.ebi.ac.uk/about/terms-of-use/) for additional details.	62761
PGS003994	dbslmm.auto.GCST90013534.RA	Rheumatoid arthritis	rheumatoid arthritis	EFO_0000685	DBSLMM-auto	auto	GRCh38	778205	0	beta	PGP000517	NA	10.1101/2023.11.20.23298215	TRUE	East Asian:81.3|European:18.7	European:100	European:80|South Asian:20	https://ftp.ebi.ac.uk/pub/databases/spot/pgs/scores/PGS003994/ScoringFiles/PGS003994.txt.gz	2023-12-19	PGS obtained from the Catalog should be cited appropriately, and used in accordance with any licensing restrictions set by the authors. See EBI Terms of Use (https://www.ebi.ac.uk/about/terms-of-use/) for additional details.	773041
PGS003995	dbslmm.auto.GCST90018959.Height	Height	body height	EFO_0004339	DBSLMM-auto	auto	GRCh38	1119867	0	beta	PGP000517	NA	10.1101/2023.11.20.23298215	TRUE	European:68.6|East Asian:31.4		European:60|South Asian:40	https://ftp.ebi.ac.uk/pub/databases/spot/pgs/scores/PGS003995/ScoringFiles/PGS003995.txt.gz	2023-12-19	PGS obtained from the Catalog should be cited appropriately, and used in accordance with any licensing restrictions set by the authors. See EBI Terms of Use (https://www.ebi.ac.uk/about/terms-of-use/) for additional details.	1112715
PGS003996	lassosum.auto.GCST002783.BMI	Body mass index (BMI)	body mass index	EFO_0004340	lassosum.auto	s0.2,lambda0.00428133239871939	GRCh38	16785	0	beta	PGP000517	NA	10.1101/2023.11.20.23298215	TRUE	European:99.1|Hispanic or Latin American:0.5|African:0.4	European:100	European:60|South Asian:40	https://ftp.ebi.ac.uk/pub/databases/spot/pgs/scores/PGS003996/ScoringFiles/PGS003996.txt.gz	2023-12-19	PGS obtained from the Catalog should be cited appropriately, and used in accordance with any licensing restrictions set by the authors. See EBI Terms of Use (https://www.ebi.ac.uk/about/terms-of-use/) for additional details.	16677
PGS003997	lassosum.auto.GCST004131.IBD	Inflammatory bowel disease (IBD)	inflammatory bowel disease	EFO_0003767	lassosum.auto	s0.2,lambda0.0112883789168469	GRCh38	8406	0	beta	PGP000517	NA	10.1101/2023.11.20.23298215	TRUE	Multi-ancestry (including European):100	European:100	European:66.7|South Asian:33.3	https://ftp.ebi.ac.uk/pub/databases/spot/pgs/scores/PGS003997/ScoringFiles/PGS003997.txt.gz	2023-12-19	PGS obtained from the Catalog should be cited appropriately, and used in accordance with any licensing restrictions set by the authors. See EBI Terms of Use (https://www.ebi.ac.uk/about/terms-of-use/) for additional details.	8350
PGS003998	lassosum.auto.GCST004773.T2D	Type 2 diabetes (T2D)	type 2 diabetes mellitus	MONDO_0005148	lassosum.auto	s0.2,lambda0.00695192796177561	GRCh38	5548	0	beta	PGP000517	NA	10.1101/2023.11.20.23298215	TRUE	European:100	European:100	European:66.7|South Asian:33.3	https://ftp.ebi.ac.uk/pub/databases/spot/pgs/scores/PGS003998/ScoringFiles/PGS003998.txt.gz	2023-12-19	PGS obtained from the Catalog should be cited appropriately, and used in accordance with any licensing restrictions set by the authors. See EBI Terms of Use (https://www.ebi.ac.uk/about/terms-of-use/) for additional details.	5522
PGS003999	lassosum.auto.GCST004988.Breast_cancer	Breast cancer	breast carcinoma	EFO_0000305	lassosum.auto	s0.2,lambda0.00695192796177561	GRCh38	13086	0	beta	PGP000517	NA	10.1101/2023.11.20.23298215	TRUE	European:100	European:100	European:66.7|South Asian:33.3	https://ftp.ebi.ac.uk/pub/databases/spot/pgs/scores/PGS003999/ScoringFiles/PGS003999.txt.gz	2023-12-19	PGS obtained from the Catalog should be cited appropriately, and used in accordance with any licensing restrictions set by the authors. See EBI Terms of Use (https://www.ebi.ac.uk/about/terms-of-use/) for additional details.	12972
PGS004000	lassosum.auto.GCST005838.Stroke	Stroke	stroke	EFO_0000712	lassosum.auto	s0.2,lambda0.00428133239871939	GRCh38	2371	0	beta	PGP000517	NA	10.1101/2023.11.20.23298215	TRUE	European:85.2|East Asian:8.7|African:3.9|South Asian:1.7|Hispanic or Latin American:0.3|Additional Asian Ancestries:0.1	European:100	European:66.7|South Asian:33.3	https://ftp.ebi.ac.uk/pub/databases/spot/pgs/scores/PGS004000/ScoringFiles/PGS004000.txt.gz	2023-12-19	PGS obtained from the Catalog should be cited appropriately, and used in accordance with any licensing restrictions set by the authors. See EBI Terms of Use (https://www.ebi.ac.uk/about/terms-of-use/) for additional details.	2356
PGS004001	lassosum.auto.GCST006085.Prostate_cancer	Prostate cancer	prostate carcinoma	EFO_0001663	lassosum.auto	s0.2,lambda0.00545559478116852	GRCh38	26873	0	beta	PGP000517	NA	10.1101/2023.11.20.23298215	TRUE	European:100	European:100	European:66.7|South Asian:33.3	https://ftp.ebi.ac.uk/pub/databases/spot/pgs/scores/PGS004001/ScoringFiles/PGS004001.txt.gz	2023-12-19	PGS obtained from the Catalog should be cited appropriately, and used in accordance with any licensing restrictions set by the authors. See EBI Terms of Use (https://www.ebi.ac.uk/about/terms-of-use/) for additional details.	26603
PGS004002	lassosum.auto.GCST007140.HDL	HDL cholesterol	high density lipoprotein cholesterol measurement	EFO_0004612	lassosum.auto	s0.2,lambda0.00885866790410083	GRCh38	7708	0	beta	PGP000517	NA	10.1101/2023.11.20.23298215	TRUE	European:87.3|Hispanic or Latin American:8.9|African:3.4|South Asian:0.5	European:100	European:60|South Asian:40	https://ftp.ebi.ac.uk/pub/databases/spot/pgs/scores/PGS004002/ScoringFiles/PGS004002.txt.gz	2023-12-19	PGS obtained from the Catalog should be cited appropriately, and used in accordance with any licensing restrictions set by the authors. See EBI Terms of Use (https://www.ebi.ac.uk/about/terms-of-use/) for additional details.	7644
PGS004003	lassosum.auto.GCST007954.HbA1c	HbA1c	HbA1c measurement	EFO_0004541	lassosum.auto	s0.2,lambda0.00885866790410083	GRCh38	4697	0	beta	PGP000517	NA	10.1101/2023.11.20.23298215	TRUE	European:100	European:100	European:50|South Asian:50	https://ftp.ebi.ac.uk/pub/databases/spot/pgs/scores/PGS004003/ScoringFiles/PGS004003.txt.gz	2023-12-19	PGS obtained from the Catalog should be cited appropriately, and used in accordance with any licensing restrictions set by the authors. See EBI Terms of Use (https://www.ebi.ac.uk/about/terms-of-use/) for additional details.	4668
PGS004004	lassosum.auto.GCST008059.CKD	Chronic kidney disease (CKD)	chronic kidney disease	EFO_0003884	lassosum.auto	s0.2,lambda0.00335981828628378	GRCh38	15373	0	beta	PGP000517	NA	10.1101/2023.11.20.23298215	TRUE		European:100	European:66.7|South Asian:33.3	https://ftp.ebi.ac.uk/pub/databases/spot/pgs/scores/PGS004004/ScoringFiles/PGS004004.txt.gz	2023-12-19	PGS obtained from the Catalog should be cited appropriately, and used in accordance with any licensing restrictions set by the authors. See EBI Terms of Use (https://www.ebi.ac.uk/about/terms-of-use/) for additional details.	15277
PGS004005	lassosum.auto.GCST008059.eGFR	eGFR	glomerular filtration rate	EFO_0005208	lassosum.auto	s0.2,lambda0.00335981828628378	GRCh38	15373	0	beta	PGP000517	NA	10.1101/2023.11.20.23298215	TRUE	European:100	European:100	European:50|South Asian:50	https://ftp.ebi.ac.uk/pub/databases/spot/pgs/scores/PGS004005/ScoringFiles/PGS004005.txt.gz	2023-12-19	PGS obtained from the Catalog should be cited appropriately, and used in accordance with any licensing restrictions set by the authors. See EBI Terms of Use (https://www.ebi.ac.uk/about/terms-of-use/) for additional details.	15277
PGS004006	lassosum.auto.GCST008972.Gout	Gout	gout	EFO_0004274	lassosum.auto	s0.2,lambda0.00335981828628378	GRCh38	19101	0	beta	PGP000517	NA	10.1101/2023.11.20.23298215	TRUE		European:100	European:66.7|South Asian:33.3	https://ftp.ebi.ac.uk/pub/databases/spot/pgs/scores/PGS004006/ScoringFiles/PGS004006.txt.gz	2023-12-19	PGS obtained from the Catalog should be cited appropriately, and used in accordance with any licensing restrictions set by the authors. See EBI Terms of Use (https://www.ebi.ac.uk/about/terms-of-use/) for additional details.	18945
PGS004007	lassosum.auto.GCST008972.Urate	Urate	urate measurement	EFO_0004531	lassosum.auto	s0.2,lambda0.00335981828628378	GRCh38	19101	0	beta	PGP000517	NA	10.1101/2023.11.20.23298215	TRUE	European:63.1|East Asian:27.5|African:7.4|South Asian:2|Hispanic or Latin American:0.1	European:100	European:66.7|South Asian:33.3	https://ftp.ebi.ac.uk/pub/databases/spot/pgs/scores/PGS004007/ScoringFiles/PGS004007.txt.gz	2023-12-19	PGS obtained from the Catalog should be cited appropriately, and used in accordance with any licensing restrictions set by the authors. See EBI Terms of Use (https://www.ebi.ac.uk/about/terms-of-use/) for additional details.	18945
PGS004008	lassosum.auto.GCST90012877.AD	Alzheimer's disease	Alzheimer disease	MONDO_0004975	lassosum.auto	s0.2,lambda0.00428133239871939	GRCh38	5663	0	beta	PGP000517	NA	10.1101/2023.11.20.23298215	TRUE	European:100		European:100	https://ftp.ebi.ac.uk/pub/databases/spot/pgs/scores/PGS004008/ScoringFiles/PGS004008.txt.gz	2023-12-19	PGS obtained from the Catalog should be cited appropriately, and used in accordance with any licensing restrictions set by the authors. See EBI Terms of Use (https://www.ebi.ac.uk/about/terms-of-use/) for additional details.	5600
PGS004009	lassosum.auto.GCST90013445.T1D	Type 1 diabetes (T1D)	type 1 diabetes mellitus	MONDO_0005147	lassosum.auto	s0.2,lambda0.00885866790410083	GRCh38	4031	0	beta	PGP000517	NA	10.1101/2023.11.20.23298215	TRUE	European:89.3|African:7.1|Additional Diverse Ancestries:3.6	European:100	European:80|South Asian:20	https://ftp.ebi.ac.uk/pub/databases/spot/pgs/scores/PGS004009/ScoringFiles/PGS004009.txt.gz	2023-12-19	PGS obtained from the Catalog should be cited appropriately, and used in accordance with any licensing restrictions set by the authors. See EBI Terms of Use (https://www.ebi.ac.uk/about/terms-of-use/) for additional details.	4006
PGS004010	lassosum.auto.GCST90013534.RA	Rheumatoid arthritis	rheumatoid arthritis	EFO_0000685	lassosum.auto	s0.2,lambda0.00335981828628378	GRCh38	27045	0	beta	PGP000517	NA	10.1101/2023.11.20.23298215	TRUE	East Asian:81.3|European:18.7	European:100	European:80|South Asian:20	https://ftp.ebi.ac.uk/pub/databases/spot/pgs/scores/PGS004010/ScoringFiles/PGS004010.txt.gz	2023-12-19	PGS obtained from the Catalog should be cited appropriately, and used in accordance with any licensing restrictions set by the authors. See EBI Terms of Use (https://www.ebi.ac.uk/about/terms-of-use/) for additional details.	26791
PGS004011	lassosum.auto.GCST90018959.Height	Height	body height	EFO_0004339	lassosum.auto	s0.2,lambda0.001	GRCh38	315596	0	beta	PGP000517	NA	10.1101/2023.11.20.23298215	TRUE	European:68.6|East Asian:31.4		European:60|South Asian:40	https://ftp.ebi.ac.uk/pub/databases/spot/pgs/scores/PGS004011/ScoringFiles/PGS004011.txt.gz	2023-12-19	PGS obtained from the Catalog should be cited appropriately, and used in accordance with any licensing restrictions set by the authors. See EBI Terms of Use (https://www.ebi.ac.uk/about/terms-of-use/) for additional details.	313118
PGS004012	lassosum.CV.GCST002783.BMI	Body mass index (BMI)	body mass index	EFO_0004340	lassosum.CV	s0.9,lambda0.00127427498570313	GRCh38	437695	0	beta	PGP000517	NA	10.1101/2023.11.20.23298215	TRUE	European:99.1|Hispanic or Latin American:0.5|African:0.4	European:100	European:60|South Asian:40	https://ftp.ebi.ac.uk/pub/databases/spot/pgs/scores/PGS004012/ScoringFiles/PGS004012.txt.gz	2023-12-19	PGS obtained from the Catalog should be cited appropriately, and used in accordance with any licensing restrictions set by the authors. See EBI Terms of Use (https://www.ebi.ac.uk/about/terms-of-use/) for additional details.	434857
PGS004013	lassosum.CV.GCST004131.IBD	Inflammatory bowel disease (IBD)	inflammatory bowel disease	EFO_0003767	lassosum.CV	s0.2,lambda0.00885866790410083	GRCh38	22690	0	beta	PGP000517	NA	10.1101/2023.11.20.23298215	TRUE	Multi-ancestry (including European):100	European:100	European:66.7|South Asian:33.3	https://ftp.ebi.ac.uk/pub/databases/spot/pgs/scores/PGS004013/ScoringFiles/PGS004013.txt.gz	2023-12-19	PGS obtained from the Catalog should be cited appropriately, and used in accordance with any licensing restrictions set by the authors. See EBI Terms of Use (https://www.ebi.ac.uk/about/terms-of-use/) for additional details.	22533
PGS004014	lassosum.CV.GCST004773.T2D	Type 2 diabetes (T2D)	type 2 diabetes mellitus	MONDO_0005148	lassosum.CV	s0.9,lambda0.00428133239871939	GRCh38	95649	0	beta	PGP000517	NA	10.1101/2023.11.20.23298215	TRUE	European:100	European:100	European:66.7|South Asian:33.3	https://ftp.ebi.ac.uk/pub/databases/spot/pgs/scores/PGS004014/ScoringFiles/PGS004014.txt.gz	2023-12-19	PGS obtained from the Catalog should be cited appropriately, and used in accordance with any licensing restrictions set by the authors. See EBI Terms of Use (https://www.ebi.ac.uk/about/terms-of-use/) for additional details.	95079
PGS004015	lassosum.CV.GCST005838.Stroke	Stroke	stroke	EFO_0000712	lassosum.CV	s0.9,lambda0.00263665089873036	GRCh38	65138	0	beta	PGP000517	NA	10.1101/2023.11.20.23298215	TRUE	European:85.2|East Asian:8.7|African:3.9|South Asian:1.7|Hispanic or Latin American:0.3|Additional Asian Ancestries:0.1	European:100	European:66.7|South Asian:33.3	https://ftp.ebi.ac.uk/pub/databases/spot/pgs/scores/PGS004015/ScoringFiles/PGS004015.txt.gz	2023-12-19	PGS obtained from the Catalog should be cited appropriately, and used in accordance with any licensing restrictions set by the authors. See EBI Terms of Use (https://www.ebi.ac.uk/about/terms-of-use/) for additional details.	64725
PGS004016	lassosum.CV.GCST008059.CKD	Chronic kidney disease (CKD)	chronic kidney disease	EFO_0003884	lassosum.CV	s0.5,lambda0.00206913808111479	GRCh38	88605	0	beta	PGP000517	NA	10.1101/2023.11.20.23298215	TRUE		European:100	European:66.7|South Asian:33.3	https://ftp.ebi.ac.uk/pub/databases/spot/pgs/scores/PGS004016/ScoringFiles/PGS004016.txt.gz	2023-12-19	PGS obtained from the Catalog should be cited appropriately, and used in accordance with any licensing restrictions set by the authors. See EBI Terms of Use (https://www.ebi.ac.uk/about/terms-of-use/) for additional details.	87967
PGS004017	lassosum.CV.GCST008059.eGFR	eGFR	glomerular filtration rate	EFO_0005208	lassosum.CV	s0.5,lambda0.00206913808111479	GRCh38	88605	0	beta	PGP000517	NA	10.1101/2023.11.20.23298215	TRUE	European:100	European:100	European:50|South Asian:50	https://ftp.ebi.ac.uk/pub/databases/spot/pgs/scores/PGS004017/ScoringFiles/PGS004017.txt.gz	2023-12-19	PGS obtained from the Catalog should be cited appropriately, and used in accordance with any licensing restrictions set by the authors. See EBI Terms of Use (https://www.ebi.ac.uk/about/terms-of-use/) for additional details.	87967
PGS004018	lassosum.CV.GCST008972.Gout	Gout	gout	EFO_0004274	lassosum.CV	s0.5,lambda0.00206913808111479	GRCh38	100595	0	beta	PGP000517	NA	10.1101/2023.11.20.23298215	TRUE		European:100	European:66.7|South Asian:33.3	https://ftp.ebi.ac.uk/pub/databases/spot/pgs/scores/PGS004018/ScoringFiles/PGS004018.txt.gz	2023-12-19	PGS obtained from the Catalog should be cited appropriately, and used in accordance with any licensing restrictions set by the authors. See EBI Terms of Use (https://www.ebi.ac.uk/about/terms-of-use/) for additional details.	99743
PGS004019	lassosum.CV.GCST008972.Urate	Urate	urate measurement	EFO_0004531	lassosum.CV	s0.5,lambda0.00263665089873036	GRCh38	56575	0	beta	PGP000517	NA	10.1101/2023.11.20.23298215	TRUE	European:63.1|East Asian:27.5|African:7.4|South Asian:2|Hispanic or Latin American:0.1	European:100	European:66.7|South Asian:33.3	https://ftp.ebi.ac.uk/pub/databases/spot/pgs/scores/PGS004019/ScoringFiles/PGS004019.txt.gz	2023-12-19	PGS obtained from the Catalog should be cited appropriately, and used in accordance with any licensing restrictions set by the authors. See EBI Terms of Use (https://www.ebi.ac.uk/about/terms-of-use/) for additional details.	56129
PGS004020	lassosum.CV.GCST90013445.T1D	Type 1 diabetes (T1D)	type 1 diabetes mellitus	MONDO_0005147	lassosum.CV	s0.2,lambda0.00695192796177561	GRCh38	6682	0	beta	PGP000517	NA	10.1101/2023.11.20.23298215	TRUE	European:89.3|African:7.1|Additional Diverse Ancestries:3.6	European:100	European:80|South Asian:20	https://ftp.ebi.ac.uk/pub/databases/spot/pgs/scores/PGS004020/ScoringFiles/PGS004020.txt.gz	2023-12-19	PGS obtained from the Catalog should be cited appropriately, and used in accordance with any licensing restrictions set by the authors. See EBI Terms of Use (https://www.ebi.ac.uk/about/terms-of-use/) for additional details.	6626
PGS004021	lassosum.CV.GCST90013534.RA	Rheumatoid arthritis	rheumatoid arthritis	EFO_0000685	lassosum.CV	s0.9,lambda0.00127427498570313	GRCh38	315740	0	beta	PGP000517	NA	10.1101/2023.11.20.23298215	TRUE	East Asian:81.3|European:18.7	European:100	European:80|South Asian:20	https://ftp.ebi.ac.uk/pub/databases/spot/pgs/scores/PGS004021/ScoringFiles/PGS004021.txt.gz	2023-12-19	PGS obtained from the Catalog should be cited appropriately, and used in accordance with any licensing restrictions set by the authors. See EBI Terms of Use (https://www.ebi.ac.uk/about/terms-of-use/) for additional details.	313478
PGS004022	ldpred2.auto.GCST002783.BMI	Body mass index (BMI)	body mass index	EFO_0004340	LDpred2-auto	auto	GRCh38	919377	0	beta	PGP000517	NA	10.1101/2023.11.20.23298215	TRUE	European:99.1|Hispanic or Latin American:0.5|African:0.4	European:100	European:60|South Asian:40	https://ftp.ebi.ac.uk/pub/databases/spot/pgs/scores/PGS004022/ScoringFiles/PGS004022.txt.gz	2023-12-19	PGS obtained from the Catalog should be cited appropriately, and used in accordance with any licensing restrictions set by the authors. See EBI Terms of Use (https://www.ebi.ac.uk/about/terms-of-use/) for additional details.	914428
PGS004023	ldpred2.auto.GCST004131.IBD	Inflammatory bowel disease (IBD)	inflammatory bowel disease	EFO_0003767	LDpred2-auto	auto	GRCh38	1018068	0	beta	PGP000517	NA	10.1101/2023.11.20.23298215	TRUE	Multi-ancestry (including European):100	European:100	European:66.7|South Asian:33.3	https://ftp.ebi.ac.uk/pub/databases/spot/pgs/scores/PGS004023/ScoringFiles/PGS004023.txt.gz	2023-12-19	PGS obtained from the Catalog should be cited appropriately, and used in accordance with any licensing restrictions set by the authors. See EBI Terms of Use (https://www.ebi.ac.uk/about/terms-of-use/) for additional details.	1013014
PGS004024	ldpred2.auto.GCST004773.T2D	Type 2 diabetes (T2D)	type 2 diabetes mellitus	MONDO_0005148	LDpred2-auto	auto	GRCh38	958046	0	beta	PGP000517	NA	10.1101/2023.11.20.23298215	TRUE	European:100	European:100	European:66.7|South Asian:33.3	https://ftp.ebi.ac.uk/pub/databases/spot/pgs/scores/PGS004024/ScoringFiles/PGS004024.txt.gz	2023-12-19	PGS obtained from the Catalog should be cited appropriately, and used in accordance with any licensing restrictions set by the authors. See EBI Terms of Use (https://www.ebi.ac.uk/about/terms-of-use/) for additional details.	953321
PGS004025	ldpred2.auto.GCST004988.Breast_cancer	Breast cancer	breast carcinoma	EFO_0000305	LDpred2-auto	auto	GRCh38	1041298	0	beta	PGP000517	NA	10.1101/2023.11.20.23298215	TRUE	European:100	European:100	European:66.7|South Asian:33.3	https://ftp.ebi.ac.uk/pub/databases/spot/pgs/scores/PGS004025/ScoringFiles/PGS004025.txt.gz	2023-12-19	PGS obtained from the Catalog should be cited appropriately, and used in accordance with any licensing restrictions set by the authors. See EBI Terms of Use (https://www.ebi.ac.uk/about/terms-of-use/) for additional details.	1035528
PGS004026	ldpred2.auto.GCST005838.Stroke	Stroke	stroke	EFO_0000712	LDpred2-auto	auto	GRCh38	1011468	0	beta	PGP000517	NA	10.1101/2023.11.20.23298215	TRUE	European:85.2|East Asian:8.7|African:3.9|South Asian:1.7|Hispanic or Latin American:0.3|Additional Asian Ancestries:0.1	European:100	European:66.7|South Asian:33.3	https://ftp.ebi.ac.uk/pub/databases/spot/pgs/scores/PGS004026/ScoringFiles/PGS004026.txt.gz	2023-12-19	PGS obtained from the Catalog should be cited appropriately, and used in accordance with any licensing restrictions set by the authors. See EBI Terms of Use (https://www.ebi.ac.uk/about/terms-of-use/) for additional details.	1005826
PGS004027	ldpred2.auto.GCST006085.Prostate_cancer	Prostate cancer	prostate carcinoma	EFO_0001663	LDpred2-auto	auto	GRCh38	1045276	0	beta	PGP000517	NA	10.1101/2023.11.20.23298215	TRUE	European:100	European:100	European:66.7|South Asian:33.3	https://ftp.ebi.ac.uk/pub/databases/spot/pgs/scores/PGS004027/ScoringFiles/PGS004027.txt.gz	2023-12-19	PGS obtained from the Catalog should be cited appropriately, and used in accordance with any licensing restrictions set by the authors. See EBI Terms of Use (https://www.ebi.ac.uk/about/terms-of-use/) for additional details.	1039019
PGS004028	ldpred2.auto.GCST007140.HDL	HDL cholesterol	high density lipoprotein cholesterol measurement	EFO_0004612	LDpred2-auto	auto	GRCh38	992696	0	beta	PGP000517	NA	10.1101/2023.11.20.23298215	TRUE	European:87.3|Hispanic or Latin American:8.9|African:3.4|South Asian:0.5	European:100	European:60|South Asian:40	https://ftp.ebi.ac.uk/pub/databases/spot/pgs/scores/PGS004028/ScoringFiles/PGS004028.txt.gz	2023-12-19	PGS obtained from the Catalog should be cited appropriately, and used in accordance with any licensing restrictions set by the authors. See EBI Terms of Use (https://www.ebi.ac.uk/about/terms-of-use/) for additional details.	987548
PGS004029	ldpred2.auto.GCST007954.HbA1c	HbA1c	HbA1c measurement	EFO_0004541	LDpred2-auto	auto	GRCh38	907906	0	beta	PGP000517	NA	10.1101/2023.11.20.23298215	TRUE	European:100	European:100	European:50|South Asian:50	https://ftp.ebi.ac.uk/pub/databases/spot/pgs/scores/PGS004029/ScoringFiles/PGS004029.txt.gz	2023-12-19	PGS obtained from the Catalog should be cited appropriately, and used in accordance with any licensing restrictions set by the authors. See EBI Terms of Use (https://www.ebi.ac.uk/about/terms-of-use/) for additional details.	903267
PGS004030	ldpred2.auto.GCST008059.CKD	Chronic kidney disease (CKD)	chronic kidney disease	EFO_0003884	LDpred2-auto	auto	GRCh38	1050295	0	beta	PGP000517	NA	10.1101/2023.11.20.23298215	TRUE		European:100	European:66.7|South Asian:33.3	https://ftp.ebi.ac.uk/pub/databases/spot/pgs/scores/PGS004030/ScoringFiles/PGS004030.txt.gz	2023-12-19	PGS obtained from the Catalog should be cited appropriately, and used in accordance with any licensing restrictions set by the authors. See EBI Terms of Use (https://www.ebi.ac.uk/about/terms-of-use/) for additional details.	1044126
PGS004031	ldpred2.auto.GCST008059.eGFR	eGFR	glomerular filtration rate	EFO_0005208	LDpred2-auto	auto	GRCh38	1050295	0	beta	PGP000517	NA	10.1101/2023.11.20.23298215	TRUE	European:100	European:100	European:50|South Asian:50	https://ftp.ebi.ac.uk/pub/databases/spot/pgs/scores/PGS004031/ScoringFiles/PGS004031.txt.gz	2023-12-19	PGS obtained from the Catalog should be cited appropriately, and used in accordance with any licensing restrictions set by the authors. See EBI Terms of Use (https://www.ebi.ac.uk/about/terms-of-use/) for additional details.	1044126
PGS004032	ldpred2.auto.GCST008972.Gout	Gout	gout	EFO_0004274	LDpred2-auto	auto	GRCh38	865644	0	beta	PGP000517	NA	10.1101/2023.11.20.23298215	TRUE		European:100	European:66.7|South Asian:33.3	https://ftp.ebi.ac.uk/pub/databases/spot/pgs/scores/PGS004032/ScoringFiles/PGS004032.txt.gz	2023-12-19	PGS obtained from the Catalog should be cited appropriately, and used in accordance with any licensing restrictions set by the authors. See EBI Terms of Use (https://www.ebi.ac.uk/about/terms-of-use/) for additional details.	860665
PGS004033	ldpred2.auto.GCST008972.Urate	Urate	urate measurement	EFO_0004531	LDpred2-auto	auto	GRCh38	865644	0	beta	PGP000517	NA	10.1101/2023.11.20.23298215	TRUE	European:63.1|East Asian:27.5|African:7.4|South Asian:2|Hispanic or Latin American:0.1	European:100	European:66.7|South Asian:33.3	https://ftp.ebi.ac.uk/pub/databases/spot/pgs/scores/PGS004033/ScoringFiles/PGS004033.txt.gz	2023-12-19	PGS obtained from the Catalog should be cited appropriately, and used in accordance with any licensing restrictions set by the authors. See EBI Terms of Use (https://www.ebi.ac.uk/about/terms-of-use/) for additional details.	860665
PGS004034	ldpred2.auto.GCST90012877.AD	Alzheimer's disease	Alzheimer disease	MONDO_0004975	LDpred2-auto	auto	GRCh38	1046908	0	beta	PGP000517	NA	10.1101/2023.11.20.23298215	TRUE	European:100		European:100	https://ftp.ebi.ac.uk/pub/databases/spot/pgs/scores/PGS004034/ScoringFiles/PGS004034.txt.gz	2023-12-19	PGS obtained from the Catalog should be cited appropriately, and used in accordance with any licensing restrictions set by the authors. See EBI Terms of Use (https://www.ebi.ac.uk/about/terms-of-use/) for additional details.	1040883
PGS004035	ldpred2.auto.GCST90013445.T1D	Type 1 diabetes (T1D)	type 1 diabetes mellitus	MONDO_0005147	LDpred2-auto	auto	GRCh38	56562	0	beta	PGP000517	NA	10.1101/2023.11.20.23298215	TRUE	European:89.3|African:7.1|Additional Diverse Ancestries:3.6	European:100	European:80|South Asian:20	https://ftp.ebi.ac.uk/pub/databases/spot/pgs/scores/PGS004035/ScoringFiles/PGS004035.txt.gz	2023-12-19	PGS obtained from the Catalog should be cited appropriately, and used in accordance with any licensing restrictions set by the authors. See EBI Terms of Use (https://www.ebi.ac.uk/about/terms-of-use/) for additional details.	56247
PGS004036	ldpred2.auto.GCST90018959.Height	Height	body height	EFO_0004339	LDpred2-auto	auto	GRCh38	929939	0	beta	PGP000517	NA	10.1101/2023.11.20.23298215	TRUE	European:68.6|East Asian:31.4		European:60|South Asian:40	https://ftp.ebi.ac.uk/pub/databases/spot/pgs/scores/PGS004036/ScoringFiles/PGS004036.txt.gz	2023-12-19	PGS obtained from the Catalog should be cited appropriately, and used in accordance with any licensing restrictions set by the authors. See EBI Terms of Use (https://www.ebi.ac.uk/about/terms-of-use/) for additional details.	925116
PGS004037	ldpred2.CV.GCST002783.BMI	Body mass index (BMI)	body mass index	EFO_0004340	LDpred2.CV	p:0.032,h2:0.1729,nosparse	GRCh38	919377	0	beta	PGP000517	NA	10.1101/2023.11.20.23298215	TRUE	European:99.1|Hispanic or Latin American:0.5|African:0.4	European:100	European:60|South Asian:40	https://ftp.ebi.ac.uk/pub/databases/spot/pgs/scores/PGS004037/ScoringFiles/PGS004037.txt.gz	2023-12-19	PGS obtained from the Catalog should be cited appropriately, and used in accordance with any licensing restrictions set by the authors. See EBI Terms of Use (https://www.ebi.ac.uk/about/terms-of-use/) for additional details.	914428
PGS004038	ldpred2.CV.GCST004131.IBD	Inflammatory bowel disease (IBD)	inflammatory bowel disease	EFO_0003767	LDpred2.CV	p:0.01,h2:0.2403,nosparse	GRCh38	1018068	0	beta	PGP000517	NA	10.1101/2023.11.20.23298215	TRUE	Multi-ancestry (including European):100	European:100	European:66.7|South Asian:33.3	https://ftp.ebi.ac.uk/pub/databases/spot/pgs/scores/PGS004038/ScoringFiles/PGS004038.txt.gz	2023-12-19	PGS obtained from the Catalog should be cited appropriately, and used in accordance with any licensing restrictions set by the authors. See EBI Terms of Use (https://www.ebi.ac.uk/about/terms-of-use/) for additional details.	1013014
PGS004039	ldpred2.CV.GCST004773.T2D	Type 2 diabetes (T2D)	type 2 diabetes mellitus	MONDO_0005148	LDpred2.CV	p:0.01,h2:0.0573,nosparse	GRCh38	958046	0	beta	PGP000517	NA	10.1101/2023.11.20.23298215	TRUE	European:100	European:100	European:66.7|South Asian:33.3	https://ftp.ebi.ac.uk/pub/databases/spot/pgs/scores/PGS004039/ScoringFiles/PGS004039.txt.gz	2023-12-19	PGS obtained from the Catalog should be cited appropriately, and used in accordance with any licensing restrictions set by the authors. See EBI Terms of Use (https://www.ebi.ac.uk/about/terms-of-use/) for additional details.	953321
PGS004040	ldpred2.CV.GCST004988.Breast_cancer	Breast cancer	breast carcinoma	EFO_0000305	LDpred2.CV	p:0.01,h2:0.1164,nosparse	GRCh38	1041298	0	beta	PGP000517	NA	10.1101/2023.11.20.23298215	TRUE	European:100	European:100	European:66.7|South Asian:33.3	https://ftp.ebi.ac.uk/pub/databases/spot/pgs/scores/PGS004040/ScoringFiles/PGS004040.txt.gz	2023-12-19	PGS obtained from the Catalog should be cited appropriately, and used in accordance with any licensing restrictions set by the authors. See EBI Terms of Use (https://www.ebi.ac.uk/about/terms-of-use/) for additional details.	1035528
PGS004041	ldpred2.CV.GCST005838.Stroke	Stroke	stroke	EFO_0000712	LDpred2.CV	p:0.0056,h2:0.0417,nosparse	GRCh38	1011468	0	beta	PGP000517	NA	10.1101/2023.11.20.23298215	TRUE	European:85.2|East Asian:8.7|African:3.9|South Asian:1.7|Hispanic or Latin American:0.3|Additional Asian Ancestries:0.1	European:100	European:66.7|South Asian:33.3	https://ftp.ebi.ac.uk/pub/databases/spot/pgs/scores/PGS004041/ScoringFiles/PGS004041.txt.gz	2023-12-19	PGS obtained from the Catalog should be cited appropriately, and used in accordance with any licensing restrictions set by the authors. See EBI Terms of Use (https://www.ebi.ac.uk/about/terms-of-use/) for additional details.	1005826
PGS004042	ldpred2.CV.GCST006085.Prostate_cancer	Prostate cancer	prostate carcinoma	EFO_0001663	LDpred2.CV	p:0.01,h2:0.1292,nosparse	GRCh38	1045276	0	beta	PGP000517	NA	10.1101/2023.11.20.23298215	TRUE	European:100	European:100	European:66.7|South Asian:33.3	https://ftp.ebi.ac.uk/pub/databases/spot/pgs/scores/PGS004042/ScoringFiles/PGS004042.txt.gz	2023-12-19	PGS obtained from the Catalog should be cited appropriately, and used in accordance with any licensing restrictions set by the authors. See EBI Terms of Use (https://www.ebi.ac.uk/about/terms-of-use/) for additional details.	1039019
PGS004043	ldpred2.CV.GCST007140.HDL	HDL cholesterol	high density lipoprotein cholesterol measurement	EFO_0004612	LDpred2.CV	p:0.01,h2:0.1657,sparse	GRCh38	578264	0	beta	PGP000517	NA	10.1101/2023.11.20.23298215	TRUE	European:87.3|Hispanic or Latin American:8.9|African:3.4|South Asian:0.5	European:100	European:60|South Asian:40	https://ftp.ebi.ac.uk/pub/databases/spot/pgs/scores/PGS004043/ScoringFiles/PGS004043.txt.gz	2023-12-19	PGS obtained from the Catalog should be cited appropriately, and used in accordance with any licensing restrictions set by the authors. See EBI Terms of Use (https://www.ebi.ac.uk/about/terms-of-use/) for additional details.	575526
PGS004044	ldpred2.CV.GCST007954.HbA1c	HbA1c	HbA1c measurement	EFO_0004541	LDpred2.CV	p:0.0056,h2:0.0645,nosparse	GRCh38	907906	0	beta	PGP000517	NA	10.1101/2023.11.20.23298215	TRUE	European:100	European:100	European:50|South Asian:50	https://ftp.ebi.ac.uk/pub/databases/spot/pgs/scores/PGS004044/ScoringFiles/PGS004044.txt.gz	2023-12-19	PGS obtained from the Catalog should be cited appropriately, and used in accordance with any licensing restrictions set by the authors. See EBI Terms of Use (https://www.ebi.ac.uk/about/terms-of-use/) for additional details.	903267
PGS004045	ldpred2.CV.GCST008059.CKD	Chronic kidney disease (CKD)	chronic kidney disease	EFO_0003884	LDpred2.CV	p:0.018,h2:0.0539,nosparse	GRCh38	1050295	0	beta	PGP000517	NA	10.1101/2023.11.20.23298215	TRUE		European:100	European:66.7|South Asian:33.3	https://ftp.ebi.ac.uk/pub/databases/spot/pgs/scores/PGS004045/ScoringFiles/PGS004045.txt.gz	2023-12-19	PGS obtained from the Catalog should be cited appropriately, and used in accordance with any licensing restrictions set by the authors. See EBI Terms of Use (https://www.ebi.ac.uk/about/terms-of-use/) for additional details.	1044126
PGS004046	ldpred2.CV.GCST008059.eGFR	eGFR	glomerular filtration rate	EFO_0005208	LDpred2.CV	p:0.018,h2:0.0539,nosparse	GRCh38	1050295	0	beta	PGP000517	NA	10.1101/2023.11.20.23298215	TRUE	European:100	European:100	European:50|South Asian:50	https://ftp.ebi.ac.uk/pub/databases/spot/pgs/scores/PGS004046/ScoringFiles/PGS004046.txt.gz	2023-12-19	PGS obtained from the Catalog should be cited appropriately, and used in accordance with any licensing restrictions set by the authors. See EBI Terms of Use (https://www.ebi.ac.uk/about/terms-of-use/) for additional details.	1044126
PGS004047	ldpred2.CV.GCST008972.Gout	Gout	gout	EFO_0004274	LDpred2.CV	p:0.032,h2:0.0606,nosparse	GRCh38	865644	0	beta	PGP000517	NA	10.1101/2023.11.20.23298215	TRUE		European:100	European:66.7|South Asian:33.3	https://ftp.ebi.ac.uk/pub/databases/spot/pgs/scores/PGS004047/ScoringFiles/PGS004047.txt.gz	2023-12-19	PGS obtained from the Catalog should be cited appropriately, and used in accordance with any licensing restrictions set by the authors. See EBI Terms of Use (https://www.ebi.ac.uk/about/terms-of-use/) for additional details.	860665
PGS004048	ldpred2.CV.GCST008972.Urate	Urate	urate measurement	EFO_0004531	LDpred2.CV	p:0.032,h2:0.0606,nosparse	GRCh38	865644	0	beta	PGP000517	NA	10.1101/2023.11.20.23298215	TRUE	European:63.1|East Asian:27.5|African:7.4|South Asian:2|Hispanic or Latin American:0.1	European:100	European:66.7|South Asian:33.3	https://ftp.ebi.ac.uk/pub/databases/spot/pgs/scores/PGS004048/ScoringFiles/PGS004048.txt.gz	2023-12-19	PGS obtained from the Catalog should be cited appropriately, and used in accordance with any licensing restrictions set by the authors. See EBI Terms of Use (https://www.ebi.ac.uk/about/terms-of-use/) for additional details.	860665
PGS004049	ldpred2.CV.GCST90013534.RA	Rheumatoid arthritis	rheumatoid arthritis	EFO_0000685	LDpred2.CV	p:0.1,h2:0.2443,sparse	GRCh38	373627	0	beta	PGP000517	NA	10.1101/2023.11.20.23298215	TRUE	East Asian:81.3|European:18.7	European:100	European:80|South Asian:20	https://ftp.ebi.ac.uk/pub/databases/spot/pgs/scores/PGS004049/ScoringFiles/PGS004049.txt.gz	2023-12-19	PGS obtained from the Catalog should be cited appropriately, and used in accordance with any licensing restrictions set by the authors. See EBI Terms of Use (https://www.ebi.ac.uk/about/terms-of-use/) for additional details.	371860
PGS004050	megaprs.auto.GCST002783.BMI	Body mass index (BMI)	body mass index	EFO_0004340	megaprs.auto	Model:Model181,Type:bayesr,Her_Scaling:1,Lasso_lambda:NA,Lasso_s:NA,Bolt_p:NA,Bolt_f2:NA,BayesR_p1:0.98,BayesR_p2:0.01,BayesR_p3:0.005,BayesR_p4:0.005	GRCh38	609706	0	beta	PGP000517	NA	10.1101/2023.11.20.23298215	TRUE	European:99.1|Hispanic or Latin American:0.5|African:0.4	European:100	European:60|South Asian:40	https://ftp.ebi.ac.uk/pub/databases/spot/pgs/scores/PGS004050/ScoringFiles/PGS004050.txt.gz	2023-12-19	PGS obtained from the Catalog should be cited appropriately, and used in accordance with any licensing restrictions set by the authors. See EBI Terms of Use (https://www.ebi.ac.uk/about/terms-of-use/) for additional details.	606947
PGS004051	megaprs.auto.GCST004131.IBD	Inflammatory bowel disease (IBD)	inflammatory bowel disease	EFO_0003767	megaprs.auto	Model:Model186,Type:bayesr,Her_Scaling:1,Lasso_lambda:NA,Lasso_s:NA,Bolt_p:NA,Bolt_f2:NA,BayesR_p1:0.975,BayesR_p2:0.01,BayesR_p3:0.01,BayesR_p4:0.005	GRCh38	784928	0	beta	PGP000517	NA	10.1101/2023.11.20.23298215	TRUE	Multi-ancestry (including European):100	European:100	European:66.7|South Asian:33.3	https://ftp.ebi.ac.uk/pub/databases/spot/pgs/scores/PGS004051/ScoringFiles/PGS004051.txt.gz	2023-12-19	PGS obtained from the Catalog should be cited appropriately, and used in accordance with any licensing restrictions set by the authors. See EBI Terms of Use (https://www.ebi.ac.uk/about/terms-of-use/) for additional details.	780126
PGS004052	megaprs.auto.GCST004773.T2D	Type 2 diabetes (T2D)	type 2 diabetes mellitus	MONDO_0005148	megaprs.auto	Model:Model164,Type:bayesr,Her_Scaling:1,Lasso_lambda:NA,Lasso_s:NA,Bolt_p:NA,Bolt_f2:NA,BayesR_p1:0.795,BayesR_p2:0.2,BayesR_p3:0.005,BayesR_p4:0	GRCh38	800598	0	beta	PGP000517	NA	10.1101/2023.11.20.23298215	TRUE	European:100	European:100	European:66.7|South Asian:33.3	https://ftp.ebi.ac.uk/pub/databases/spot/pgs/scores/PGS004052/ScoringFiles/PGS004052.txt.gz	2023-12-19	PGS obtained from the Catalog should be cited appropriately, and used in accordance with any licensing restrictions set by the authors. See EBI Terms of Use (https://www.ebi.ac.uk/about/terms-of-use/) for additional details.	795973
PGS004053	megaprs.auto.GCST004988.Breast_cancer	Breast cancer	breast carcinoma	EFO_0000305	megaprs.auto	Model:Model184,Type:bayesr,Her_Scaling:1,Lasso_lambda:NA,Lasso_s:NA,Bolt_p:NA,Bolt_f2:NA,BayesR_p1:0.89,BayesR_p2:0.1,BayesR_p3:0.005,BayesR_p4:0.005	GRCh38	869407	0	beta	PGP000517	NA	10.1101/2023.11.20.23298215	TRUE	European:100	European:100	European:66.7|South Asian:33.3	https://ftp.ebi.ac.uk/pub/databases/spot/pgs/scores/PGS004053/ScoringFiles/PGS004053.txt.gz	2023-12-19	PGS obtained from the Catalog should be cited appropriately, and used in accordance with any licensing restrictions set by the authors. See EBI Terms of Use (https://www.ebi.ac.uk/about/terms-of-use/) for additional details.	863208
PGS004054	megaprs.auto.GCST005838.Stroke	Stroke	stroke	EFO_0000712	megaprs.auto	Model:Model186,Type:bayesr,Her_Scaling:1,Lasso_lambda:NA,Lasso_s:NA,Bolt_p:NA,Bolt_f2:NA,BayesR_p1:0.975,BayesR_p2:0.01,BayesR_p3:0.01,BayesR_p4:0.005	GRCh38	852173	0	beta	PGP000517	NA	10.1101/2023.11.20.23298215	TRUE	European:85.2|East Asian:8.7|African:3.9|South Asian:1.7|Hispanic or Latin American:0.3|Additional Asian Ancestries:0.1	European:100	European:66.7|South Asian:33.3	https://ftp.ebi.ac.uk/pub/databases/spot/pgs/scores/PGS004054/ScoringFiles/PGS004054.txt.gz	2023-12-19	PGS obtained from the Catalog should be cited appropriately, and used in accordance with any licensing restrictions set by the authors. See EBI Terms of Use (https://www.ebi.ac.uk/about/terms-of-use/) for additional details.	846454
PGS004055	megaprs.auto.GCST006085.Prostate_cancer	Prostate cancer	prostate carcinoma	EFO_0001663	megaprs.auto	Model:Model230,Type:bayesr,Her_Scaling:1,Lasso_lambda:NA,Lasso_s:NA,Bolt_p:NA,Bolt_f2:NA,BayesR_p1:0.65,BayesR_p2:0.2,BayesR_p3:0.1,BayesR_p4:0.05	GRCh38	777255	0	beta	PGP000517	NA	10.1101/2023.11.20.23298215	TRUE	European:100	European:100	European:66.7|South Asian:33.3	https://ftp.ebi.ac.uk/pub/databases/spot/pgs/scores/PGS004055/ScoringFiles/PGS004055.txt.gz	2023-12-19	PGS obtained from the Catalog should be cited appropriately, and used in accordance with any licensing restrictions set by the authors. See EBI Terms of Use (https://www.ebi.ac.uk/about/terms-of-use/) for additional details.	770950
PGS004056	megaprs.auto.GCST007140.HDL	HDL cholesterol	high density lipoprotein cholesterol measurement	EFO_0004612	megaprs.auto	Model:Model177,Type:bayesr,Her_Scaling:1,Lasso_lambda:NA,Lasso_s:NA,Bolt_p:NA,Bolt_f2:NA,BayesR_p1:0.8,BayesR_p2:0.1,BayesR_p3:0.1,BayesR_p4:0	GRCh38	791965	0	beta	PGP000517	NA	10.1101/2023.11.20.23298215	TRUE	European:87.3|Hispanic or Latin American:8.9|African:3.4|South Asian:0.5	European:100	European:60|South Asian:40	https://ftp.ebi.ac.uk/pub/databases/spot/pgs/scores/PGS004056/ScoringFiles/PGS004056.txt.gz	2023-12-19	PGS obtained from the Catalog should be cited appropriately, and used in accordance with any licensing restrictions set by the authors. See EBI Terms of Use (https://www.ebi.ac.uk/about/terms-of-use/) for additional details.	786485
PGS004057	megaprs.auto.GCST007954.HbA1c	HbA1c	HbA1c measurement	EFO_0004541	megaprs.auto	Model:Model205,Type:bayesr,Her_Scaling:1,Lasso_lambda:NA,Lasso_s:NA,Bolt_p:NA,Bolt_f2:NA,BayesR_p1:0.78,BayesR_p2:0.2,BayesR_p3:0.01,BayesR_p4:0.01	GRCh38	514367	0	beta	PGP000517	NA	10.1101/2023.11.20.23298215	TRUE	European:100	European:100	European:50|South Asian:50	https://ftp.ebi.ac.uk/pub/databases/spot/pgs/scores/PGS004057/ScoringFiles/PGS004057.txt.gz	2023-12-19	PGS obtained from the Catalog should be cited appropriately, and used in accordance with any licensing restrictions set by the authors. See EBI Terms of Use (https://www.ebi.ac.uk/about/terms-of-use/) for additional details.	511770
PGS004058	megaprs.auto.GCST008059.CKD	Chronic kidney disease (CKD)	chronic kidney disease	EFO_0003884	megaprs.auto	Model:Model115,Type:bolt,Her_Scaling:1,Lasso_lambda:NA,Lasso_s:NA,Bolt_p:0.1,Bolt_f2:0.2,BayesR_p1:NA,BayesR_p2:NA,BayesR_p3:NA,BayesR_p4:NA	GRCh38	846995	0	beta	PGP000517	NA	10.1101/2023.11.20.23298215	TRUE		European:100	European:66.7|South Asian:33.3	https://ftp.ebi.ac.uk/pub/databases/spot/pgs/scores/PGS004058/ScoringFiles/PGS004058.txt.gz	2023-12-19	PGS obtained from the Catalog should be cited appropriately, and used in accordance with any licensing restrictions set by the authors. See EBI Terms of Use (https://www.ebi.ac.uk/about/terms-of-use/) for additional details.	841035
PGS004059	megaprs.auto.GCST008059.eGFR	eGFR	glomerular filtration rate	EFO_0005208	megaprs.auto	Model:Model115,Type:bolt,Her_Scaling:1,Lasso_lambda:NA,Lasso_s:NA,Bolt_p:0.1,Bolt_f2:0.2,BayesR_p1:NA,BayesR_p2:NA,BayesR_p3:NA,BayesR_p4:NA	GRCh38	846995	0	beta	PGP000517	NA	10.1101/2023.11.20.23298215	TRUE	European:100	European:100	European:50|South Asian:50	https://ftp.ebi.ac.uk/pub/databases/spot/pgs/scores/PGS004059/ScoringFiles/PGS004059.txt.gz	2023-12-19	PGS obtained from the Catalog should be cited appropriately, and used in accordance with any licensing restrictions set by the authors. See EBI Terms of Use (https://www.ebi.ac.uk/about/terms-of-use/) for additional details.	841035
PGS004060	megaprs.auto.GCST008972.Gout	Gout	gout	EFO_0004274	megaprs.auto	Model:Model176,Type:bayesr,Her_Scaling:1,Lasso_lambda:NA,Lasso_s:NA,Bolt_p:NA,Bolt_f2:NA,BayesR_p1:0.75,BayesR_p2:0.2,BayesR_p3:0.05,BayesR_p4:0	GRCh38	677631	0	beta	PGP000517	NA	10.1101/2023.11.20.23298215	TRUE		European:100	European:66.7|South Asian:33.3	https://ftp.ebi.ac.uk/pub/databases/spot/pgs/scores/PGS004060/ScoringFiles/PGS004060.txt.gz	2023-12-19	PGS obtained from the Catalog should be cited appropriately, and used in accordance with any licensing restrictions set by the authors. See EBI Terms of Use (https://www.ebi.ac.uk/about/terms-of-use/) for additional details.	672685
PGS004061	megaprs.auto.GCST008972.Urate	Urate	urate measurement	EFO_0004531	megaprs.auto	Model:Model176,Type:bayesr,Her_Scaling:1,Lasso_lambda:NA,Lasso_s:NA,Bolt_p:NA,Bolt_f2:NA,BayesR_p1:0.75,BayesR_p2:0.2,BayesR_p3:0.05,BayesR_p4:0	GRCh38	677631	0	beta	PGP000517	NA	10.1101/2023.11.20.23298215	TRUE	European:63.1|East Asian:27.5|African:7.4|South Asian:2|Hispanic or Latin American:0.1	European:100	European:66.7|South Asian:33.3	https://ftp.ebi.ac.uk/pub/databases/spot/pgs/scores/PGS004061/ScoringFiles/PGS004061.txt.gz	2023-12-19	PGS obtained from the Catalog should be cited appropriately, and used in accordance with any licensing restrictions set by the authors. See EBI Terms of Use (https://www.ebi.ac.uk/about/terms-of-use/) for additional details.	672685
PGS004062	megaprs.auto.GCST90012877.AD	Alzheimer's disease	Alzheimer disease	MONDO_0004975	megaprs.auto	Model:Model123,Type:bolt,Her_Scaling:1,Lasso_lambda:NA,Lasso_s:NA,Bolt_p:0.05,Bolt_f2:0.35,BayesR_p1:NA,BayesR_p2:NA,BayesR_p3:NA,BayesR_p4:NA	GRCh38	691136	0	beta	PGP000517	NA	10.1101/2023.11.20.23298215	TRUE	European:100		European:100	https://ftp.ebi.ac.uk/pub/databases/spot/pgs/scores/PGS004062/ScoringFiles/PGS004062.txt.gz	2023-12-19	PGS obtained from the Catalog should be cited appropriately, and used in accordance with any licensing restrictions set by the authors. See EBI Terms of Use (https://www.ebi.ac.uk/about/terms-of-use/) for additional details.	685757
PGS004063	megaprs.auto.GCST90013445.T1D	Type 1 diabetes (T1D)	type 1 diabetes mellitus	MONDO_0005147	megaprs.auto	Model:Model150,Type:bolt,Her_Scaling:1,Lasso_lambda:NA,Lasso_s:NA,Bolt_p:0.01,Bolt_f2:0.1,BayesR_p1:NA,BayesR_p2:NA,BayesR_p3:NA,BayesR_p4:NA	GRCh38	56288	0	beta	PGP000517	NA	10.1101/2023.11.20.23298215	TRUE	European:89.3|African:7.1|Additional Diverse Ancestries:3.6	European:100	European:80|South Asian:20	https://ftp.ebi.ac.uk/pub/databases/spot/pgs/scores/PGS004063/ScoringFiles/PGS004063.txt.gz	2023-12-19	PGS obtained from the Catalog should be cited appropriately, and used in accordance with any licensing restrictions set by the authors. See EBI Terms of Use (https://www.ebi.ac.uk/about/terms-of-use/) for additional details.	55883
PGS004064	megaprs.auto.GCST90013534.RA	Rheumatoid arthritis	rheumatoid arthritis	EFO_0000685	megaprs.auto	Model:Model143,Type:bolt,Her_Scaling:1,Lasso_lambda:NA,Lasso_s:NA,Bolt_p:0.01,Bolt_f2:0.45,BayesR_p1:NA,BayesR_p2:NA,BayesR_p3:NA,BayesR_p4:NA	GRCh38	402214	0	beta	PGP000517	NA	10.1101/2023.11.20.23298215	TRUE	East Asian:81.3|European:18.7	European:100	European:80|South Asian:20	https://ftp.ebi.ac.uk/pub/databases/spot/pgs/scores/PGS004064/ScoringFiles/PGS004064.txt.gz	2023-12-19	PGS obtained from the Catalog should be cited appropriately, and used in accordance with any licensing restrictions set by the authors. See EBI Terms of Use (https://www.ebi.ac.uk/about/terms-of-use/) for additional details.	399820
PGS004065	megaprs.auto.GCST90018959.Height	Height	body height	EFO_0004339	megaprs.auto	Model:Model202,Type:bayesr,Her_Scaling:1,Lasso_lambda:NA,Lasso_s:NA,Bolt_p:NA,Bolt_f2:NA,BayesR_p1:0.96,BayesR_p2:0.02,BayesR_p3:0.01,BayesR_p4:0.01	GRCh38	980499	0	beta	PGP000517	NA	10.1101/2023.11.20.23298215	TRUE	European:68.6|East Asian:31.4		European:60|South Asian:40	https://ftp.ebi.ac.uk/pub/databases/spot/pgs/scores/PGS004065/ScoringFiles/PGS004065.txt.gz	2023-12-19	PGS obtained from the Catalog should be cited appropriately, and used in accordance with any licensing restrictions set by the authors. See EBI Terms of Use (https://www.ebi.ac.uk/about/terms-of-use/) for additional details.	973970
PGS004066	megaprs.CV.GCST002783.BMI	Body mass index (BMI)	body mass index	EFO_0004340	megaprs.CV	Model:Model11,Type:ridge,Her_Scaling:0.5,Lasso_lambda:NA,Lasso_s:NA,Bolt_p:NA,Bolt_f2:NA,BayesR_p1:NA,BayesR_p2:NA,BayesR_p3:NA,BayesR_p4:NA	GRCh38	602445	0	beta	PGP000517	NA	10.1101/2023.11.20.23298215	TRUE	European:99.1|Hispanic or Latin American:0.5|African:0.4	European:100	European:60|South Asian:40	https://ftp.ebi.ac.uk/pub/databases/spot/pgs/scores/PGS004066/ScoringFiles/PGS004066.txt.gz	2023-12-19	PGS obtained from the Catalog should be cited appropriately, and used in accordance with any licensing restrictions set by the authors. See EBI Terms of Use (https://www.ebi.ac.uk/about/terms-of-use/) for additional details.	599733
PGS004067	megaprs.CV.GCST004131.IBD	Inflammatory bowel disease (IBD)	inflammatory bowel disease	EFO_0003767	megaprs.CV	Model:Model225,Type:bayesr,Her_Scaling:1,Lasso_lambda:NA,Lasso_s:NA,Bolt_p:NA,Bolt_f2:NA,BayesR_p1:0.58,BayesR_p2:0.2,BayesR_p3:0.2,BayesR_p4:0.02	GRCh38	784928	0	beta	PGP000517	NA	10.1101/2023.11.20.23298215	TRUE	Multi-ancestry (including European):100	European:100	European:66.7|South Asian:33.3	https://ftp.ebi.ac.uk/pub/databases/spot/pgs/scores/PGS004067/ScoringFiles/PGS004067.txt.gz	2023-12-19	PGS obtained from the Catalog should be cited appropriately, and used in accordance with any licensing restrictions set by the authors. See EBI Terms of Use (https://www.ebi.ac.uk/about/terms-of-use/) for additional details.	780126
PGS004068	megaprs.CV.GCST004773.T2D	Type 2 diabetes (T2D)	type 2 diabetes mellitus	MONDO_0005148	megaprs.CV	Model:Model198,Type:bayesr,Her_Scaling:1,Lasso_lambda:NA,Lasso_s:NA,Bolt_p:NA,Bolt_f2:NA,BayesR_p1:0.795,BayesR_p2:0.1,BayesR_p3:0.1,BayesR_p4:0.005	GRCh38	800598	0	beta	PGP000517	NA	10.1101/2023.11.20.23298215	TRUE	European:100	European:100	European:66.7|South Asian:33.3	https://ftp.ebi.ac.uk/pub/databases/spot/pgs/scores/PGS004068/ScoringFiles/PGS004068.txt.gz	2023-12-19	PGS obtained from the Catalog should be cited appropriately, and used in accordance with any licensing restrictions set by the authors. See EBI Terms of Use (https://www.ebi.ac.uk/about/terms-of-use/) for additional details.	795973
PGS004069	megaprs.CV.GCST004988.Breast_cancer	Breast cancer	breast carcinoma	EFO_0000305	megaprs.CV	Model:Model173,Type:bayesr,Her_Scaling:1,Lasso_lambda:NA,Lasso_s:NA,Bolt_p:NA,Bolt_f2:NA,BayesR_p1:0.78,BayesR_p2:0.2,BayesR_p3:0.02,BayesR_p4:0	GRCh38	869407	0	beta	PGP000517	NA	10.1101/2023.11.20.23298215	TRUE	European:100	European:100	European:66.7|South Asian:33.3	https://ftp.ebi.ac.uk/pub/databases/spot/pgs/scores/PGS004069/ScoringFiles/PGS004069.txt.gz	2023-12-19	PGS obtained from the Catalog should be cited appropriately, and used in accordance with any licensing restrictions set by the authors. See EBI Terms of Use (https://www.ebi.ac.uk/about/terms-of-use/) for additional details.	863208
PGS004070	megaprs.CV.GCST005838.Stroke	Stroke	stroke	EFO_0000712	megaprs.CV	Model:Model195,Type:bayesr,Her_Scaling:1,Lasso_lambda:NA,Lasso_s:NA,Bolt_p:NA,Bolt_f2:NA,BayesR_p1:0.895,BayesR_p2:0.05,BayesR_p3:0.05,BayesR_p4:0.005	GRCh38	852173	0	beta	PGP000517	NA	10.1101/2023.11.20.23298215	TRUE	European:85.2|East Asian:8.7|African:3.9|South Asian:1.7|Hispanic or Latin American:0.3|Additional Asian Ancestries:0.1	European:100	European:66.7|South Asian:33.3	https://ftp.ebi.ac.uk/pub/databases/spot/pgs/scores/PGS004070/ScoringFiles/PGS004070.txt.gz	2023-12-19	PGS obtained from the Catalog should be cited appropriately, and used in accordance with any licensing restrictions set by the authors. See EBI Terms of Use (https://www.ebi.ac.uk/about/terms-of-use/) for additional details.	846454
PGS004071	megaprs.CV.GCST006085.Prostate_cancer	Prostate cancer	prostate carcinoma	EFO_0001663	megaprs.CV	Model:Model138,Type:bolt,Her_Scaling:1,Lasso_lambda:NA,Lasso_s:NA,Bolt_p:0.02,Bolt_f2:0.15,BayesR_p1:NA,BayesR_p2:NA,BayesR_p3:NA,BayesR_p4:NA	GRCh38	777255	0	beta	PGP000517	NA	10.1101/2023.11.20.23298215	TRUE	European:100	European:100	European:66.7|South Asian:33.3	https://ftp.ebi.ac.uk/pub/databases/spot/pgs/scores/PGS004071/ScoringFiles/PGS004071.txt.gz	2023-12-19	PGS obtained from the Catalog should be cited appropriately, and used in accordance with any licensing restrictions set by the authors. See EBI Terms of Use (https://www.ebi.ac.uk/about/terms-of-use/) for additional details.	770950
PGS004072	megaprs.CV.GCST007140.HDL	HDL cholesterol	high density lipoprotein cholesterol measurement	EFO_0004612	megaprs.CV	Model:Model224,Type:bayesr,Her_Scaling:1,Lasso_lambda:NA,Lasso_s:NA,Bolt_p:NA,Bolt_f2:NA,BayesR_p1:0.68,BayesR_p2:0.2,BayesR_p3:0.1,BayesR_p4:0.02	GRCh38	791965	0	beta	PGP000517	NA	10.1101/2023.11.20.23298215	TRUE	European:87.3|Hispanic or Latin American:8.9|African:3.4|South Asian:0.5	European:100	European:60|South Asian:40	https://ftp.ebi.ac.uk/pub/databases/spot/pgs/scores/PGS004072/ScoringFiles/PGS004072.txt.gz	2023-12-19	PGS obtained from the Catalog should be cited appropriately, and used in accordance with any licensing restrictions set by the authors. See EBI Terms of Use (https://www.ebi.ac.uk/about/terms-of-use/) for additional details.	786485
PGS004073	megaprs.CV.GCST007954.HbA1c	HbA1c	HbA1c measurement	EFO_0004541	megaprs.CV	Model:Model168,Type:bayesr,Her_Scaling:1,Lasso_lambda:NA,Lasso_s:NA,Bolt_p:NA,Bolt_f2:NA,BayesR_p1:0.89,BayesR_p2:0.1,BayesR_p3:0.01,BayesR_p4:0	GRCh38	514367	0	beta	PGP000517	NA	10.1101/2023.11.20.23298215	TRUE	European:100	European:100	European:50|South Asian:50	https://ftp.ebi.ac.uk/pub/databases/spot/pgs/scores/PGS004073/ScoringFiles/PGS004073.txt.gz	2023-12-19	PGS obtained from the Catalog should be cited appropriately, and used in accordance with any licensing restrictions set by the authors. See EBI Terms of Use (https://www.ebi.ac.uk/about/terms-of-use/) for additional details.	511770
PGS004074	megaprs.CV.GCST008059.CKD	Chronic kidney disease (CKD)	chronic kidney disease	EFO_0003884	megaprs.CV	Model:Model174,Type:bayesr,Her_Scaling:1,Lasso_lambda:NA,Lasso_s:NA,Bolt_p:NA,Bolt_f2:NA,BayesR_p1:0.9,BayesR_p2:0.05,BayesR_p3:0.05,BayesR_p4:0	GRCh38	846995	0	beta	PGP000517	NA	10.1101/2023.11.20.23298215	TRUE		European:100	European:66.7|South Asian:33.3	https://ftp.ebi.ac.uk/pub/databases/spot/pgs/scores/PGS004074/ScoringFiles/PGS004074.txt.gz	2023-12-19	PGS obtained from the Catalog should be cited appropriately, and used in accordance with any licensing restrictions set by the authors. See EBI Terms of Use (https://www.ebi.ac.uk/about/terms-of-use/) for additional details.	841035
PGS004075	megaprs.CV.GCST008059.eGFR	eGFR	glomerular filtration rate	EFO_0005208	megaprs.CV	Model:Model174,Type:bayesr,Her_Scaling:1,Lasso_lambda:NA,Lasso_s:NA,Bolt_p:NA,Bolt_f2:NA,BayesR_p1:0.9,BayesR_p2:0.05,BayesR_p3:0.05,BayesR_p4:0	GRCh38	846995	0	beta	PGP000517	NA	10.1101/2023.11.20.23298215	TRUE	European:100	European:100	European:50|South Asian:50	https://ftp.ebi.ac.uk/pub/databases/spot/pgs/scores/PGS004075/ScoringFiles/PGS004075.txt.gz	2023-12-19	PGS obtained from the Catalog should be cited appropriately, and used in accordance with any licensing restrictions set by the authors. See EBI Terms of Use (https://www.ebi.ac.uk/about/terms-of-use/) for additional details.	841035
PGS004076	megaprs.CV.GCST008972.Gout	Gout	gout	EFO_0004274	megaprs.CV	Model:Model115,Type:bolt,Her_Scaling:1,Lasso_lambda:NA,Lasso_s:NA,Bolt_p:0.1,Bolt_f2:0.2,BayesR_p1:NA,BayesR_p2:NA,BayesR_p3:NA,BayesR_p4:NA	GRCh38	677631	0	beta	PGP000517	NA	10.1101/2023.11.20.23298215	TRUE		European:100	European:66.7|South Asian:33.3	https://ftp.ebi.ac.uk/pub/databases/spot/pgs/scores/PGS004076/ScoringFiles/PGS004076.txt.gz	2023-12-19	PGS obtained from the Catalog should be cited appropriately, and used in accordance with any licensing restrictions set by the authors. See EBI Terms of Use (https://www.ebi.ac.uk/about/terms-of-use/) for additional details.	672685
PGS004077	megaprs.CV.GCST008972.Urate	Urate	urate measurement	EFO_0004531	megaprs.CV	Model:Model179,Type:bayesr,Her_Scaling:1,Lasso_lambda:NA,Lasso_s:NA,Bolt_p:NA,Bolt_f2:NA,BayesR_p1:0.6,BayesR_p2:0.2,BayesR_p3:0.2,BayesR_p4:0	GRCh38	677631	0	beta	PGP000517	NA	10.1101/2023.11.20.23298215	TRUE	European:63.1|East Asian:27.5|African:7.4|South Asian:2|Hispanic or Latin American:0.1	European:100	European:66.7|South Asian:33.3	https://ftp.ebi.ac.uk/pub/databases/spot/pgs/scores/PGS004077/ScoringFiles/PGS004077.txt.gz	2023-12-19	PGS obtained from the Catalog should be cited appropriately, and used in accordance with any licensing restrictions set by the authors. See EBI Terms of Use (https://www.ebi.ac.uk/about/terms-of-use/) for additional details.	672685
PGS004078	megaprs.CV.GCST90013445.T1D	Type 1 diabetes (T1D)	type 1 diabetes mellitus	MONDO_0005147	megaprs.CV	Model:Model41,Type:bolt,Her_Scaling:1,Lasso_lambda:NA,Lasso_s:NA,Bolt_p:0.45,Bolt_f2:0.05,BayesR_p1:NA,BayesR_p2:NA,BayesR_p3:NA,BayesR_p4:NA	GRCh38	56288	0	beta	PGP000517	NA	10.1101/2023.11.20.23298215	TRUE	European:89.3|African:7.1|Additional Diverse Ancestries:3.6	European:100	European:80|South Asian:20	https://ftp.ebi.ac.uk/pub/databases/spot/pgs/scores/PGS004078/ScoringFiles/PGS004078.txt.gz	2023-12-19	PGS obtained from the Catalog should be cited appropriately, and used in accordance with any licensing restrictions set by the authors. See EBI Terms of Use (https://www.ebi.ac.uk/about/terms-of-use/) for additional details.	55883
PGS004079	megaprs.CV.GCST90013534.RA	Rheumatoid arthritis	rheumatoid arthritis	EFO_0000685	megaprs.CV	Model:Model12,Type:ridge,Her_Scaling:0.6,Lasso_lambda:NA,Lasso_s:NA,Bolt_p:NA,Bolt_f2:NA,BayesR_p1:NA,BayesR_p2:NA,BayesR_p3:NA,BayesR_p4:NA	GRCh38	402214	0	beta	PGP000517	NA	10.1101/2023.11.20.23298215	TRUE	East Asian:81.3|European:18.7	European:100	European:80|South Asian:20	https://ftp.ebi.ac.uk/pub/databases/spot/pgs/scores/PGS004079/ScoringFiles/PGS004079.txt.gz	2023-12-19	PGS obtained from the Catalog should be cited appropriately, and used in accordance with any licensing restrictions set by the authors. See EBI Terms of Use (https://www.ebi.ac.uk/about/terms-of-use/) for additional details.	399820
PGS004080	prscs.auto.GCST002783.BMI	Body mass index (BMI)	body mass index	EFO_0004340	PRS-CS-auto	phi:auto	GRCh38	1011571	0	beta	PGP000517	NA	10.1101/2023.11.20.23298215	TRUE	European:99.1|Hispanic or Latin American:0.5|African:0.4	European:100	European:60|South Asian:40	https://ftp.ebi.ac.uk/pub/databases/spot/pgs/scores/PGS004080/ScoringFiles/PGS004080.txt.gz	2023-12-19	PGS obtained from the Catalog should be cited appropriately, and used in accordance with any licensing restrictions set by the authors. See EBI Terms of Use (https://www.ebi.ac.uk/about/terms-of-use/) for additional details.	1005778
PGS004081	prscs.auto.GCST004131.IBD	Inflammatory bowel disease (IBD)	inflammatory bowel disease	EFO_0003767	PRS-CS-auto	phi:auto	GRCh38	1073268	0	beta	PGP000517	NA	10.1101/2023.11.20.23298215	TRUE	Multi-ancestry (including European):100	European:100	European:66.7|South Asian:33.3	https://ftp.ebi.ac.uk/pub/databases/spot/pgs/scores/PGS004081/ScoringFiles/PGS004081.txt.gz	2023-12-19	PGS obtained from the Catalog should be cited appropriately, and used in accordance with any licensing restrictions set by the authors. See EBI Terms of Use (https://www.ebi.ac.uk/about/terms-of-use/) for additional details.	1067730
PGS004082	prscs.auto.GCST004773.T2D	Type 2 diabetes (T2D)	type 2 diabetes mellitus	MONDO_0005148	PRS-CS-auto	phi:auto	GRCh38	1043329	0	beta	PGP000517	NA	10.1101/2023.11.20.23298215	TRUE	European:100	European:100	European:66.7|South Asian:33.3	https://ftp.ebi.ac.uk/pub/databases/spot/pgs/scores/PGS004082/ScoringFiles/PGS004082.txt.gz	2023-12-19	PGS obtained from the Catalog should be cited appropriately, and used in accordance with any licensing restrictions set by the authors. See EBI Terms of Use (https://www.ebi.ac.uk/about/terms-of-use/) for additional details.	1037235
PGS004083	prscs.auto.GCST004988.Breast_cancer	Breast cancer	breast carcinoma	EFO_0000305	PRS-CS-auto	phi:auto	GRCh38	1103877	0	beta	PGP000517	NA	10.1101/2023.11.20.23298215	TRUE	European:100	European:100	European:66.7|South Asian:33.3	https://ftp.ebi.ac.uk/pub/databases/spot/pgs/scores/PGS004083/ScoringFiles/PGS004083.txt.gz	2023-12-19	PGS obtained from the Catalog should be cited appropriately, and used in accordance with any licensing restrictions set by the authors. See EBI Terms of Use (https://www.ebi.ac.uk/about/terms-of-use/) for additional details.	1097337
PGS004084	prscs.auto.GCST005838.Stroke	Stroke	stroke	EFO_0000712	PRS-CS-auto	phi:auto	GRCh38	1091747	0	beta	PGP000517	NA	10.1101/2023.11.20.23298215	TRUE	European:85.2|East Asian:8.7|African:3.9|South Asian:1.7|Hispanic or Latin American:0.3|Additional Asian Ancestries:0.1	European:100	European:66.7|South Asian:33.3	https://ftp.ebi.ac.uk/pub/databases/spot/pgs/scores/PGS004084/ScoringFiles/PGS004084.txt.gz	2023-12-19	PGS obtained from the Catalog should be cited appropriately, and used in accordance with any licensing restrictions set by the authors. See EBI Terms of Use (https://www.ebi.ac.uk/about/terms-of-use/) for additional details.	1085292
PGS004085	prscs.auto.GCST006085.Prostate_cancer	Prostate cancer	prostate carcinoma	EFO_0001663	PRS-CS-auto	phi:auto	GRCh38	1105199	0	beta	PGP000517	NA	10.1101/2023.11.20.23298215	TRUE	European:100	European:100	European:66.7|South Asian:33.3	https://ftp.ebi.ac.uk/pub/databases/spot/pgs/scores/PGS004085/ScoringFiles/PGS004085.txt.gz	2023-12-19	PGS obtained from the Catalog should be cited appropriately, and used in accordance with any licensing restrictions set by the authors. See EBI Terms of Use (https://www.ebi.ac.uk/about/terms-of-use/) for additional details.	1098129
PGS004086	prscs.auto.GCST007140.HDL	HDL cholesterol	high density lipoprotein cholesterol measurement	EFO_0004612	PRS-CS-auto	phi:auto	GRCh38	1103534	0	beta	PGP000517	NA	10.1101/2023.11.20.23298215	TRUE	European:87.3|Hispanic or Latin American:8.9|African:3.4|South Asian:0.5	European:100	European:60|South Asian:40	https://ftp.ebi.ac.uk/pub/databases/spot/pgs/scores/PGS004086/ScoringFiles/PGS004086.txt.gz	2023-12-19	PGS obtained from the Catalog should be cited appropriately, and used in accordance with any licensing restrictions set by the authors. See EBI Terms of Use (https://www.ebi.ac.uk/about/terms-of-use/) for additional details.	1096852
PGS004087	prscs.auto.GCST007954.HbA1c	HbA1c	HbA1c measurement	EFO_0004541	PRS-CS-auto	phi:auto	GRCh38	989845	0	beta	PGP000517	NA	10.1101/2023.11.20.23298215	TRUE	European:100	European:100	European:50|South Asian:50	https://ftp.ebi.ac.uk/pub/databases/spot/pgs/scores/PGS004087/ScoringFiles/PGS004087.txt.gz	2023-12-19	PGS obtained from the Catalog should be cited appropriately, and used in accordance with any licensing restrictions set by the authors. See EBI Terms of Use (https://www.ebi.ac.uk/about/terms-of-use/) for additional details.	984362
PGS004088	prscs.auto.GCST008059.CKD	Chronic kidney disease (CKD)	chronic kidney disease	EFO_0003884	PRS-CS-auto	phi:auto	GRCh38	1109217	0	beta	PGP000517	NA	10.1101/2023.11.20.23298215	TRUE		European:100	European:66.7|South Asian:33.3	https://ftp.ebi.ac.uk/pub/databases/spot/pgs/scores/PGS004088/ScoringFiles/PGS004088.txt.gz	2023-12-19	PGS obtained from the Catalog should be cited appropriately, and used in accordance with any licensing restrictions set by the authors. See EBI Terms of Use (https://www.ebi.ac.uk/about/terms-of-use/) for additional details.	1102226
PGS004089	prscs.auto.GCST008059.eGFR	eGFR	glomerular filtration rate	EFO_0005208	PRS-CS-auto	phi:auto	GRCh38	1109217	0	beta	PGP000517	NA	10.1101/2023.11.20.23298215	TRUE	European:100	European:100	European:50|South Asian:50	https://ftp.ebi.ac.uk/pub/databases/spot/pgs/scores/PGS004089/ScoringFiles/PGS004089.txt.gz	2023-12-19	PGS obtained from the Catalog should be cited appropriately, and used in accordance with any licensing restrictions set by the authors. See EBI Terms of Use (https://www.ebi.ac.uk/about/terms-of-use/) for additional details.	1102226
PGS004090	prscs.auto.GCST008972.Gout	Gout	gout	EFO_0004274	PRS-CS-auto	phi:auto	GRCh38	976777	0	beta	PGP000517	NA	10.1101/2023.11.20.23298215	TRUE		European:100	European:66.7|South Asian:33.3	https://ftp.ebi.ac.uk/pub/databases/spot/pgs/scores/PGS004090/ScoringFiles/PGS004090.txt.gz	2023-12-19	PGS obtained from the Catalog should be cited appropriately, and used in accordance with any licensing restrictions set by the authors. See EBI Terms of Use (https://www.ebi.ac.uk/about/terms-of-use/) for additional details.	970646
PGS004091	prscs.auto.GCST008972.Urate	Urate	urate measurement	EFO_0004531	PRS-CS-auto	phi:auto	GRCh38	976777	0	beta	PGP000517	NA	10.1101/2023.11.20.23298215	TRUE	European:63.1|East Asian:27.5|African:7.4|South Asian:2|Hispanic or Latin American:0.1	European:100	European:66.7|South Asian:33.3	https://ftp.ebi.ac.uk/pub/databases/spot/pgs/scores/PGS004091/ScoringFiles/PGS004091.txt.gz	2023-12-19	PGS obtained from the Catalog should be cited appropriately, and used in accordance with any licensing restrictions set by the authors. See EBI Terms of Use (https://www.ebi.ac.uk/about/terms-of-use/) for additional details.	970646
PGS004092	prscs.auto.GCST90012877.AD	Alzheimer's disease	Alzheimer disease	MONDO_0004975	PRS-CS-auto	phi:auto	GRCh38	1109233	0	beta	PGP000517	NA	10.1101/2023.11.20.23298215	TRUE	European:100		European:100	https://ftp.ebi.ac.uk/pub/databases/spot/pgs/scores/PGS004092/ScoringFiles/PGS004092.txt.gz	2023-12-19	PGS obtained from the Catalog should be cited appropriately, and used in accordance with any licensing restrictions set by the authors. See EBI Terms of Use (https://www.ebi.ac.uk/about/terms-of-use/) for additional details.	1102365
PGS004093	prscs.auto.GCST90013445.T1D	Type 1 diabetes (T1D)	type 1 diabetes mellitus	MONDO_0005147	PRS-CS-auto	phi:auto	GRCh38	61651	0	beta	PGP000517	NA	10.1101/2023.11.20.23298215	TRUE	European:89.3|African:7.1|Additional Diverse Ancestries:3.6	European:100	European:80|South Asian:20	https://ftp.ebi.ac.uk/pub/databases/spot/pgs/scores/PGS004093/ScoringFiles/PGS004093.txt.gz	2023-12-19	PGS obtained from the Catalog should be cited appropriately, and used in accordance with any licensing restrictions set by the authors. See EBI Terms of Use (https://www.ebi.ac.uk/about/terms-of-use/) for additional details.	61254
PGS004094	prscs.auto.GCST90013534.RA	Rheumatoid arthritis	rheumatoid arthritis	EFO_0000685	PRS-CS-auto	phi:auto	GRCh38	755048	0	beta	PGP000517	NA	10.1101/2023.11.20.23298215	TRUE	East Asian:81.3|European:18.7	European:100	European:80|South Asian:20	https://ftp.ebi.ac.uk/pub/databases/spot/pgs/scores/PGS004094/ScoringFiles/PGS004094.txt.gz	2023-12-19	PGS obtained from the Catalog should be cited appropriately, and used in accordance with any licensing restrictions set by the authors. See EBI Terms of Use (https://www.ebi.ac.uk/about/terms-of-use/) for additional details.	750723
PGS004095	prscs.auto.GCST90018959.Height	Height	body height	EFO_0004339	PRS-CS-auto	phi:auto	GRCh38	1088125	0	beta	PGP000517	NA	10.1101/2023.11.20.23298215	TRUE	European:68.6|East Asian:31.4		European:60|South Asian:40	https://ftp.ebi.ac.uk/pub/databases/spot/pgs/scores/PGS004095/ScoringFiles/PGS004095.txt.gz	2023-12-19	PGS obtained from the Catalog should be cited appropriately, and used in accordance with any licensing restrictions set by the authors. See EBI Terms of Use (https://www.ebi.ac.uk/about/terms-of-use/) for additional details.	1081811
PGS004096	prscs.CV.GCST002783.BMI	Body mass index (BMI)	body mass index	EFO_0004340	PRS-CS.CV	phi:0.01	GRCh38	1011571	0	beta	PGP000517	NA	10.1101/2023.11.20.23298215	TRUE	European:99.1|Hispanic or Latin American:0.5|African:0.4	European:100	European:60|South Asian:40	https://ftp.ebi.ac.uk/pub/databases/spot/pgs/scores/PGS004096/ScoringFiles/PGS004096.txt.gz	2023-12-19	PGS obtained from the Catalog should be cited appropriately, and used in accordance with any licensing restrictions set by the authors. See EBI Terms of Use (https://www.ebi.ac.uk/about/terms-of-use/) for additional details.	1005778
PGS004097	prscs.CV.GCST004131.IBD	Inflammatory bowel disease (IBD)	inflammatory bowel disease	EFO_0003767	PRS-CS.CV	phi:0.0001	GRCh38	1073268	0	beta	PGP000517	NA	10.1101/2023.11.20.23298215	TRUE	Multi-ancestry (including European):100	European:100	European:66.7|South Asian:33.3	https://ftp.ebi.ac.uk/pub/databases/spot/pgs/scores/PGS004097/ScoringFiles/PGS004097.txt.gz	2023-12-19	PGS obtained from the Catalog should be cited appropriately, and used in accordance with any licensing restrictions set by the authors. See EBI Terms of Use (https://www.ebi.ac.uk/about/terms-of-use/) for additional details.	1067730
PGS004098	prscs.CV.GCST005838.Stroke	Stroke	stroke	EFO_0000712	PRS-CS.CV	phi:0.0001	GRCh38	1091747	0	beta	PGP000517	NA	10.1101/2023.11.20.23298215	TRUE	European:85.2|East Asian:8.7|African:3.9|South Asian:1.7|Hispanic or Latin American:0.3|Additional Asian Ancestries:0.1	European:100	European:66.7|South Asian:33.3	https://ftp.ebi.ac.uk/pub/databases/spot/pgs/scores/PGS004098/ScoringFiles/PGS004098.txt.gz	2023-12-19	PGS obtained from the Catalog should be cited appropriately, and used in accordance with any licensing restrictions set by the authors. See EBI Terms of Use (https://www.ebi.ac.uk/about/terms-of-use/) for additional details.	1085292
PGS004099	prscs.CV.GCST006085.Prostate_cancer	Prostate cancer	prostate carcinoma	EFO_0001663	PRS-CS.CV	phi:0.0001	GRCh38	1105199	0	beta	PGP000517	NA	10.1101/2023.11.20.23298215	TRUE	European:100	European:100	European:66.7|South Asian:33.3	https://ftp.ebi.ac.uk/pub/databases/spot/pgs/scores/PGS004099/ScoringFiles/PGS004099.txt.gz	2023-12-19	PGS obtained from the Catalog should be cited appropriately, and used in accordance with any licensing restrictions set by the authors. See EBI Terms of Use (https://www.ebi.ac.uk/about/terms-of-use/) for additional details.	1098129
PGS004100	prscs.CV.GCST007140.HDL	HDL cholesterol	high density lipoprotein cholesterol measurement	EFO_0004612	PRS-CS.CV	phi:0.0001	GRCh38	1103534	0	beta	PGP000517	NA	10.1101/2023.11.20.23298215	TRUE	European:87.3|Hispanic or Latin American:8.9|African:3.4|South Asian:0.5	European:100	European:60|South Asian:40	https://ftp.ebi.ac.uk/pub/databases/spot/pgs/scores/PGS004100/ScoringFiles/PGS004100.txt.gz	2023-12-19	PGS obtained from the Catalog should be cited appropriately, and used in accordance with any licensing restrictions set by the authors. See EBI Terms of Use (https://www.ebi.ac.uk/about/terms-of-use/) for additional details.	1096852
PGS004101	prscs.CV.GCST008059.CKD	Chronic kidney disease (CKD)	chronic kidney disease	EFO_0003884	PRS-CS.CV	phi:0.0001	GRCh38	1109217	0	beta	PGP000517	NA	10.1101/2023.11.20.23298215	TRUE		European:100	European:66.7|South Asian:33.3	https://ftp.ebi.ac.uk/pub/databases/spot/pgs/scores/PGS004101/ScoringFiles/PGS004101.txt.gz	2023-12-19	PGS obtained from the Catalog should be cited appropriately, and used in accordance with any licensing restrictions set by the authors. See EBI Terms of Use (https://www.ebi.ac.uk/about/terms-of-use/) for additional details.	1102226
PGS004102	prscs.CV.GCST90013445.T1D	Type 1 diabetes (T1D)	type 1 diabetes mellitus	MONDO_0005147	PRS-CS.CV	phi:0.01	GRCh38	61651	0	beta	PGP000517	NA	10.1101/2023.11.20.23298215	TRUE	European:89.3|African:7.1|Additional Diverse Ancestries:3.6	European:100	European:80|South Asian:20	https://ftp.ebi.ac.uk/pub/databases/spot/pgs/scores/PGS004102/ScoringFiles/PGS004102.txt.gz	2023-12-19	PGS obtained from the Catalog should be cited appropriately, and used in accordance with any licensing restrictions set by the authors. See EBI Terms of Use (https://www.ebi.ac.uk/about/terms-of-use/) for additional details.	61254
PGS004103	prscs.CV.GCST90013534.RA	Rheumatoid arthritis	rheumatoid arthritis	EFO_0000685	PRS-CS.CV	phi:1	GRCh38	755048	0	beta	PGP000517	NA	10.1101/2023.11.20.23298215	TRUE	East Asian:81.3|European:18.7	European:100	European:80|South Asian:20	https://ftp.ebi.ac.uk/pub/databases/spot/pgs/scores/PGS004103/ScoringFiles/PGS004103.txt.gz	2023-12-19	PGS obtained from the Catalog should be cited appropriately, and used in accordance with any licensing restrictions set by the authors. See EBI Terms of Use (https://www.ebi.ac.uk/about/terms-of-use/) for additional details.	750723
PGS004104	pt_clump.auto.GCST002783.BMI	Body mass index (BMI)	body mass index	EFO_0004340	pt_clump.auto	r2 = 0.1, window = 250kb, p = 1e-8	GRCh38	83	0	beta	PGP000517	NA	10.1101/2023.11.20.23298215	TRUE	European:99.1|Hispanic or Latin American:0.5|African:0.4	European:100	European:60|South Asian:40	https://ftp.ebi.ac.uk/pub/databases/spot/pgs/scores/PGS004104/ScoringFiles/PGS004104.txt.gz	2023-12-19	PGS obtained from the Catalog should be cited appropriately, and used in accordance with any licensing restrictions set by the authors. See EBI Terms of Use (https://www.ebi.ac.uk/about/terms-of-use/) for additional details.	81
PGS004105	pt_clump.auto.GCST004131.IBD	Inflammatory bowel disease (IBD)	inflammatory bowel disease	EFO_0003767	pt_clump.auto	r2 = 0.1, window = 250kb, p = 1e-9	GRCh38	139	0	beta	PGP000517	NA	10.1101/2023.11.20.23298215	TRUE	Multi-ancestry (including European):100	European:100	European:66.7|South Asian:33.3	https://ftp.ebi.ac.uk/pub/databases/spot/pgs/scores/PGS004105/ScoringFiles/PGS004105.txt.gz	2023-12-19	PGS obtained from the Catalog should be cited appropriately, and used in accordance with any licensing restrictions set by the authors. See EBI Terms of Use (https://www.ebi.ac.uk/about/terms-of-use/) for additional details.	138
PGS004106	pt_clump.auto.GCST004773.T2D	Type 2 diabetes (T2D)	type 2 diabetes mellitus	MONDO_0005148	pt_clump.auto	r2 = 0.1, window = 250kb, p = 1e-10	GRCh38	35	0	beta	PGP000517	NA	10.1101/2023.11.20.23298215	TRUE	European:100	European:100	European:66.7|South Asian:33.3	https://ftp.ebi.ac.uk/pub/databases/spot/pgs/scores/PGS004106/ScoringFiles/PGS004106.txt.gz	2023-12-19	PGS obtained from the Catalog should be cited appropriately, and used in accordance with any licensing restrictions set by the authors. See EBI Terms of Use (https://www.ebi.ac.uk/about/terms-of-use/) for additional details.	35
PGS004107	pt_clump.auto.GCST004988.Breast_cancer	Breast cancer	breast carcinoma	EFO_0000305	pt_clump.auto	r2 = 0.1, window = 250kb, p = 1e-11	GRCh38	209	0	beta	PGP000517	NA	10.1101/2023.11.20.23298215	TRUE	European:100	European:100	European:66.7|South Asian:33.3	https://ftp.ebi.ac.uk/pub/databases/spot/pgs/scores/PGS004107/ScoringFiles/PGS004107.txt.gz	2023-12-19	PGS obtained from the Catalog should be cited appropriately, and used in accordance with any licensing restrictions set by the authors. See EBI Terms of Use (https://www.ebi.ac.uk/about/terms-of-use/) for additional details.	204
PGS004108	pt_clump.auto.GCST005838.Stroke	Stroke	stroke	EFO_0000712	pt_clump.auto	r2 = 0.1, window = 250kb, p = 1e-12	GRCh38	13	0	beta	PGP000517	NA	10.1101/2023.11.20.23298215	TRUE	European:85.2|East Asian:8.7|African:3.9|South Asian:1.7|Hispanic or Latin American:0.3|Additional Asian Ancestries:0.1	European:100	European:66.7|South Asian:33.3	https://ftp.ebi.ac.uk/pub/databases/spot/pgs/scores/PGS004108/ScoringFiles/PGS004108.txt.gz	2023-12-19	PGS obtained from the Catalog should be cited appropriately, and used in accordance with any licensing restrictions set by the authors. See EBI Terms of Use (https://www.ebi.ac.uk/about/terms-of-use/) for additional details.	13
PGS004109	pt_clump.auto.GCST006085.Prostate_cancer	Prostate cancer	prostate carcinoma	EFO_0001663	pt_clump.auto	r2 = 0.1, window = 250kb, p = 1e-13	GRCh38	200	0	beta	PGP000517	NA	10.1101/2023.11.20.23298215	TRUE	European:100	European:100	European:66.7|South Asian:33.3	https://ftp.ebi.ac.uk/pub/databases/spot/pgs/scores/PGS004109/ScoringFiles/PGS004109.txt.gz	2023-12-19	PGS obtained from the Catalog should be cited appropriately, and used in accordance with any licensing restrictions set by the authors. See EBI Terms of Use (https://www.ebi.ac.uk/about/terms-of-use/) for additional details.	200
PGS004110	pt_clump.auto.GCST007140.HDL	HDL cholesterol	high density lipoprotein cholesterol measurement	EFO_0004612	pt_clump.auto	r2 = 0.1, window = 250kb, p = 1e-14	GRCh38	161	0	beta	PGP000517	NA	10.1101/2023.11.20.23298215	TRUE	European:87.3|Hispanic or Latin American:8.9|African:3.4|South Asian:0.5	European:100	European:60|South Asian:40	https://ftp.ebi.ac.uk/pub/databases/spot/pgs/scores/PGS004110/ScoringFiles/PGS004110.txt.gz	2023-12-19	PGS obtained from the Catalog should be cited appropriately, and used in accordance with any licensing restrictions set by the authors. See EBI Terms of Use (https://www.ebi.ac.uk/about/terms-of-use/) for additional details.	158
PGS004111	pt_clump.auto.GCST007954.HbA1c	HbA1c	HbA1c measurement	EFO_0004541	pt_clump.auto	r2 = 0.1, window = 250kb, p = 1e-15	GRCh38	51	0	beta	PGP000517	NA	10.1101/2023.11.20.23298215	TRUE	European:100	European:100	European:50|South Asian:50	https://ftp.ebi.ac.uk/pub/databases/spot/pgs/scores/PGS004111/ScoringFiles/PGS004111.txt.gz	2023-12-19	PGS obtained from the Catalog should be cited appropriately, and used in accordance with any licensing restrictions set by the authors. See EBI Terms of Use (https://www.ebi.ac.uk/about/terms-of-use/) for additional details.	51
PGS004112	pt_clump.auto.GCST008059.CKD	Chronic kidney disease (CKD)	chronic kidney disease	EFO_0003884	pt_clump.auto	r2 = 0.1, window = 250kb, p = 1e-16	GRCh38	301	0	beta	PGP000517	NA	10.1101/2023.11.20.23298215	TRUE		European:100	European:66.7|South Asian:33.3	https://ftp.ebi.ac.uk/pub/databases/spot/pgs/scores/PGS004112/ScoringFiles/PGS004112.txt.gz	2023-12-19	PGS obtained from the Catalog should be cited appropriately, and used in accordance with any licensing restrictions set by the authors. See EBI Terms of Use (https://www.ebi.ac.uk/about/terms-of-use/) for additional details.	298
PGS004113	pt_clump.auto.GCST008059.eGFR	eGFR	glomerular filtration rate	EFO_0005208	pt_clump.auto	r2 = 0.1, window = 250kb, p = 1e-17	GRCh38	301	0	beta	PGP000517	NA	10.1101/2023.11.20.23298215	TRUE	European:100	European:100	European:50|South Asian:50	https://ftp.ebi.ac.uk/pub/databases/spot/pgs/scores/PGS004113/ScoringFiles/PGS004113.txt.gz	2023-12-19	PGS obtained from the Catalog should be cited appropriately, and used in accordance with any licensing restrictions set by the authors. See EBI Terms of Use (https://www.ebi.ac.uk/about/terms-of-use/) for additional details.	298
PGS004114	pt_clump.auto.GCST008972.Gout	Gout	gout	EFO_0004274	pt_clump.auto	r2 = 0.1, window = 250kb, p = 1e-18	GRCh38	248	0	beta	PGP000517	NA	10.1101/2023.11.20.23298215	TRUE		European:100	European:66.7|South Asian:33.3	https://ftp.ebi.ac.uk/pub/databases/spot/pgs/scores/PGS004114/ScoringFiles/PGS004114.txt.gz	2023-12-19	PGS obtained from the Catalog should be cited appropriately, and used in accordance with any licensing restrictions set by the authors. See EBI Terms of Use (https://www.ebi.ac.uk/about/terms-of-use/) for additional details.	245
PGS004115	pt_clump.auto.GCST008972.Urate	Urate	urate measurement	EFO_0004531	pt_clump.auto	r2 = 0.1, window = 250kb, p = 1e-19	GRCh38	248	0	beta	PGP000517	NA	10.1101/2023.11.20.23298215	TRUE	European:63.1|East Asian:27.5|African:7.4|South Asian:2|Hispanic or Latin American:0.1	European:100	European:66.7|South Asian:33.3	https://ftp.ebi.ac.uk/pub/databases/spot/pgs/scores/PGS004115/ScoringFiles/PGS004115.txt.gz	2023-12-19	PGS obtained from the Catalog should be cited appropriately, and used in accordance with any licensing restrictions set by the authors. See EBI Terms of Use (https://www.ebi.ac.uk/about/terms-of-use/) for additional details.	245
PGS004116	pt_clump.auto.GCST90012877.AD	Alzheimer's disease	Alzheimer disease	MONDO_0004975	pt_clump.auto	r2 = 0.1, window = 250kb, p = 1e-20	GRCh38	58	0	beta	PGP000517	NA	10.1101/2023.11.20.23298215	TRUE	European:100		European:100	https://ftp.ebi.ac.uk/pub/databases/spot/pgs/scores/PGS004116/ScoringFiles/PGS004116.txt.gz	2023-12-19	PGS obtained from the Catalog should be cited appropriately, and used in accordance with any licensing restrictions set by the authors. See EBI Terms of Use (https://www.ebi.ac.uk/about/terms-of-use/) for additional details.	57
PGS004117	pt_clump.auto.GCST90013445.T1D	Type 1 diabetes (T1D)	type 1 diabetes mellitus	MONDO_0005147	pt_clump.auto	r2 = 0.1, window = 250kb, p = 1e-21	GRCh38	131	0	beta	PGP000517	NA	10.1101/2023.11.20.23298215	TRUE	European:89.3|African:7.1|Additional Diverse Ancestries:3.6	European:100	European:80|South Asian:20	https://ftp.ebi.ac.uk/pub/databases/spot/pgs/scores/PGS004117/ScoringFiles/PGS004117.txt.gz	2023-12-19	PGS obtained from the Catalog should be cited appropriately, and used in accordance with any licensing restrictions set by the authors. See EBI Terms of Use (https://www.ebi.ac.uk/about/terms-of-use/) for additional details.	131
PGS004118	pt_clump.auto.GCST90013534.RA	Rheumatoid arthritis	rheumatoid arthritis	EFO_0000685	pt_clump.auto	r2 = 0.1, window = 250kb, p = 1e-22	GRCh38	91	0	beta	PGP000517	NA	10.1101/2023.11.20.23298215	TRUE	East Asian:81.3|European:18.7	European:100	European:80|South Asian:20	https://ftp.ebi.ac.uk/pub/databases/spot/pgs/scores/PGS004118/ScoringFiles/PGS004118.txt.gz	2023-12-19	PGS obtained from the Catalog should be cited appropriately, and used in accordance with any licensing restrictions set by the authors. See EBI Terms of Use (https://www.ebi.ac.uk/about/terms-of-use/) for additional details.	90
PGS004119	pt_clump.auto.GCST90018959.Height	Height	body height	EFO_0004339	pt_clump.auto	r2 = 0.1, window = 250kb, p = 1e-23	GRCh38	2632	0	beta	PGP000517	NA	10.1101/2023.11.20.23298215	TRUE	European:68.6|East Asian:31.4		European:60|South Asian:40	https://ftp.ebi.ac.uk/pub/databases/spot/pgs/scores/PGS004119/ScoringFiles/PGS004119.txt.gz	2023-12-19	PGS obtained from the Catalog should be cited appropriately, and used in accordance with any licensing restrictions set by the authors. See EBI Terms of Use (https://www.ebi.ac.uk/about/terms-of-use/) for additional details.	2614
PGS004120	pt_clump_nested.CV.GCST002783.BMI	Body mass index (BMI)	body mass index	EFO_0004340	pt_clump_nested.CV	p0.01, r2 = 0.1, window = 250kb	GRCh38	23190	0	beta	PGP000517	NA	10.1101/2023.11.20.23298215	TRUE	European:99.1|Hispanic or Latin American:0.5|African:0.4	European:100	European:60|South Asian:40	https://ftp.ebi.ac.uk/pub/databases/spot/pgs/scores/PGS004120/ScoringFiles/PGS004120.txt.gz	2023-12-19	PGS obtained from the Catalog should be cited appropriately, and used in accordance with any licensing restrictions set by the authors. See EBI Terms of Use (https://www.ebi.ac.uk/about/terms-of-use/) for additional details.	22998
PGS004121	pt_clump_nested.CV.GCST004131.IBD	Inflammatory bowel disease (IBD)	inflammatory bowel disease	EFO_0003767	pt_clump_nested.CV	p0.000001, r2 = 0.1, window = 250kb	GRCh38	774	0	beta	PGP000517	NA	10.1101/2023.11.20.23298215	TRUE	Multi-ancestry (including European):100	European:100	European:66.7|South Asian:33.3	https://ftp.ebi.ac.uk/pub/databases/spot/pgs/scores/PGS004121/ScoringFiles/PGS004121.txt.gz	2023-12-19	PGS obtained from the Catalog should be cited appropriately, and used in accordance with any licensing restrictions set by the authors. See EBI Terms of Use (https://www.ebi.ac.uk/about/terms-of-use/) for additional details.	766
PGS004122	pt_clump_nested.CV.GCST004773.T2D	Type 2 diabetes (T2D)	type 2 diabetes mellitus	MONDO_0005148	pt_clump_nested.CV	p0.000001, r2 = 0.1, window = 250kb	GRCh38	297	0	beta	PGP000517	NA	10.1101/2023.11.20.23298215	TRUE	European:100	European:100	European:66.7|South Asian:33.3	https://ftp.ebi.ac.uk/pub/databases/spot/pgs/scores/PGS004122/ScoringFiles/PGS004122.txt.gz	2023-12-19	PGS obtained from the Catalog should be cited appropriately, and used in accordance with any licensing restrictions set by the authors. See EBI Terms of Use (https://www.ebi.ac.uk/about/terms-of-use/) for additional details.	296
PGS004123	pt_clump_nested.CV.GCST004988.Breast_cancer	Breast cancer	breast carcinoma	EFO_0000305	pt_clump_nested.CV	p0.000001, r2 = 0.1, window = 250kb	GRCh38	982	0	beta	PGP000517	NA	10.1101/2023.11.20.23298215	TRUE	European:100	European:100	European:66.7|South Asian:33.3	https://ftp.ebi.ac.uk/pub/databases/spot/pgs/scores/PGS004123/ScoringFiles/PGS004123.txt.gz	2023-12-19	PGS obtained from the Catalog should be cited appropriately, and used in accordance with any licensing restrictions set by the authors. See EBI Terms of Use (https://www.ebi.ac.uk/about/terms-of-use/) for additional details.	967
PGS004124	pt_clump_nested.CV.GCST005838.Stroke	Stroke	stroke	EFO_0000712	pt_clump_nested.CV	p0.0001, r2 = 0.1, window = 250kb	GRCh38	5808	0	beta	PGP000517	NA	10.1101/2023.11.20.23298215	TRUE	European:85.2|East Asian:8.7|African:3.9|South Asian:1.7|Hispanic or Latin American:0.3|Additional Asian Ancestries:0.1	European:100	European:66.7|South Asian:33.3	https://ftp.ebi.ac.uk/pub/databases/spot/pgs/scores/PGS004124/ScoringFiles/PGS004124.txt.gz	2023-12-19	PGS obtained from the Catalog should be cited appropriately, and used in accordance with any licensing restrictions set by the authors. See EBI Terms of Use (https://www.ebi.ac.uk/about/terms-of-use/) for additional details.	5774
PGS004125	pt_clump_nested.CV.GCST006085.Prostate_cancer	Prostate cancer	prostate carcinoma	EFO_0001663	pt_clump_nested.CV	p0.000001, r2 = 0.1, window = 250kb	GRCh38	765	0	beta	PGP000517	NA	10.1101/2023.11.20.23298215	TRUE	European:100	European:100	European:66.7|South Asian:33.3	https://ftp.ebi.ac.uk/pub/databases/spot/pgs/scores/PGS004125/ScoringFiles/PGS004125.txt.gz	2023-12-19	PGS obtained from the Catalog should be cited appropriately, and used in accordance with any licensing restrictions set by the authors. See EBI Terms of Use (https://www.ebi.ac.uk/about/terms-of-use/) for additional details.	759
PGS004126	pt_clump_nested.CV.GCST007140.HDL	HDL cholesterol	high density lipoprotein cholesterol measurement	EFO_0004612	pt_clump_nested.CV	p0.000001, r2 = 0.1, window = 250kb	GRCh38	579	0	beta	PGP000517	NA	10.1101/2023.11.20.23298215	TRUE	European:87.3|Hispanic or Latin American:8.9|African:3.4|South Asian:0.5	European:100	European:60|South Asian:40	https://ftp.ebi.ac.uk/pub/databases/spot/pgs/scores/PGS004126/ScoringFiles/PGS004126.txt.gz	2023-12-19	PGS obtained from the Catalog should be cited appropriately, and used in accordance with any licensing restrictions set by the authors. See EBI Terms of Use (https://www.ebi.ac.uk/about/terms-of-use/) for additional details.	572
PGS004127	pt_clump_nested.CV.GCST007954.HbA1c	HbA1c	HbA1c measurement	EFO_0004541	pt_clump_nested.CV	p0.000001, r2 = 0.1, window = 250kb	GRCh38	246	0	beta	PGP000517	NA	10.1101/2023.11.20.23298215	TRUE	European:100	European:100	European:50|South Asian:50	https://ftp.ebi.ac.uk/pub/databases/spot/pgs/scores/PGS004127/ScoringFiles/PGS004127.txt.gz	2023-12-19	PGS obtained from the Catalog should be cited appropriately, and used in accordance with any licensing restrictions set by the authors. See EBI Terms of Use (https://www.ebi.ac.uk/about/terms-of-use/) for additional details.	243
PGS004128	pt_clump_nested.CV.GCST008059.CKD	Chronic kidney disease (CKD)	chronic kidney disease	EFO_0003884	pt_clump_nested.CV	p0.0001, p0.01 r2 = 0.1, window = 250kb	GRCh38	8543	0	beta	PGP000517	NA	10.1101/2023.11.20.23298215	TRUE		European:100	European:66.7|South Asian:33.3	https://ftp.ebi.ac.uk/pub/databases/spot/pgs/scores/PGS004128/ScoringFiles/PGS004128.txt.gz	2023-12-19	PGS obtained from the Catalog should be cited appropriately, and used in accordance with any licensing restrictions set by the authors. See EBI Terms of Use (https://www.ebi.ac.uk/about/terms-of-use/) for additional details.	6073
PGS004129	pt_clump_nested.CV.GCST008059.eGFR	eGFR	glomerular filtration rate	EFO_0005208	pt_clump_nested.CV	p0.0001, r2 = 0.1, window = 250kb	GRCh38	8543	0	beta	PGP000517	NA	10.1101/2023.11.20.23298215	TRUE	European:100	European:100	European:50|South Asian:50	https://ftp.ebi.ac.uk/pub/databases/spot/pgs/scores/PGS004129/ScoringFiles/PGS004129.txt.gz	2023-12-19	PGS obtained from the Catalog should be cited appropriately, and used in accordance with any licensing restrictions set by the authors. See EBI Terms of Use (https://www.ebi.ac.uk/about/terms-of-use/) for additional details.	8479
PGS004130	pt_clump_nested.CV.GCST008972.Gout	Gout	gout	EFO_0004274	pt_clump_nested.CV	p0.0001, p0.01 r2 = 0.1, window = 250kb	GRCh38	7279	0	beta	PGP000517	NA	10.1101/2023.11.20.23298215	TRUE		European:100	European:66.7|South Asian:33.3	https://ftp.ebi.ac.uk/pub/databases/spot/pgs/scores/PGS004130/ScoringFiles/PGS004130.txt.gz	2023-12-19	PGS obtained from the Catalog should be cited appropriately, and used in accordance with any licensing restrictions set by the authors. See EBI Terms of Use (https://www.ebi.ac.uk/about/terms-of-use/) for additional details.	7211
PGS004131	pt_clump_nested.CV.GCST008972.Urate	Urate	urate measurement	EFO_0004531	pt_clump_nested.CV	p0.0001, r2 = 0.1, window = 250kb	GRCh38	7279	0	beta	PGP000517	NA	10.1101/2023.11.20.23298215	TRUE	European:63.1|East Asian:27.5|African:7.4|South Asian:2|Hispanic or Latin American:0.1	European:100	European:66.7|South Asian:33.3	https://ftp.ebi.ac.uk/pub/databases/spot/pgs/scores/PGS004131/ScoringFiles/PGS004131.txt.gz	2023-12-19	PGS obtained from the Catalog should be cited appropriately, and used in accordance with any licensing restrictions set by the authors. See EBI Terms of Use (https://www.ebi.ac.uk/about/terms-of-use/) for additional details.	7211
PGS004132	pt_clump_nested.CV.GCST90013445.T1D	Type 1 diabetes (T1D)	type 1 diabetes mellitus	MONDO_0005147	pt_clump_nested.CV	p0.000001, r2 = 0.1, window = 250kb	GRCh38	354	0	beta	PGP000517	NA	10.1101/2023.11.20.23298215	TRUE	European:89.3|African:7.1|Additional Diverse Ancestries:3.6	European:100	European:80|South Asian:20	https://ftp.ebi.ac.uk/pub/databases/spot/pgs/scores/PGS004132/ScoringFiles/PGS004132.txt.gz	2023-12-19	PGS obtained from the Catalog should be cited appropriately, and used in accordance with any licensing restrictions set by the authors. See EBI Terms of Use (https://www.ebi.ac.uk/about/terms-of-use/) for additional details.	352
PGS004133	pt_clump_nested.CV.GCST90013534.RA	Rheumatoid arthritis	rheumatoid arthritis	EFO_0000685	pt_clump_nested.CV	p0.00000001, r2 = 0.1, window = 250kb	GRCh38	155	0	beta	PGP000517	NA	10.1101/2023.11.20.23298215	TRUE	East Asian:81.3|European:18.7	European:100	European:80|South Asian:20	https://ftp.ebi.ac.uk/pub/databases/spot/pgs/scores/PGS004133/ScoringFiles/PGS004133.txt.gz	2023-12-19	PGS obtained from the Catalog should be cited appropriately, and used in accordance with any licensing restrictions set by the authors. See EBI Terms of Use (https://www.ebi.ac.uk/about/terms-of-use/) for additional details.	152
PGS004134	sbayesr.auto.GCST002783.BMI	Body mass index (BMI)	body mass index	EFO_0004340	SBayesR-auto	auto with --robust	GRCh38	782021	0	beta	PGP000517	NA	10.1101/2023.11.20.23298215	TRUE	European:99.1|Hispanic or Latin American:0.5|African:0.4	European:100	European:60|South Asian:40	https://ftp.ebi.ac.uk/pub/databases/spot/pgs/scores/PGS004134/ScoringFiles/PGS004134.txt.gz	2023-12-19	PGS obtained from the Catalog should be cited appropriately, and used in accordance with any licensing restrictions set by the authors. See EBI Terms of Use (https://www.ebi.ac.uk/about/terms-of-use/) for additional details.	778818
PGS004135	sbayesr.auto.GCST004131.IBD	Inflammatory bowel disease (IBD)	inflammatory bowel disease	EFO_0003767	SBayesR-auto	auto with --robust	GRCh38	912746	0	beta	PGP000517	NA	10.1101/2023.11.20.23298215	TRUE	Multi-ancestry (including European):100	European:100	European:66.7|South Asian:33.3	https://ftp.ebi.ac.uk/pub/databases/spot/pgs/scores/PGS004135/ScoringFiles/PGS004135.txt.gz	2023-12-19	PGS obtained from the Catalog should be cited appropriately, and used in accordance with any licensing restrictions set by the authors. See EBI Terms of Use (https://www.ebi.ac.uk/about/terms-of-use/) for additional details.	908883
PGS004136	sbayesr.auto.GCST004773.T2D	Type 2 diabetes (T2D)	type 2 diabetes mellitus	MONDO_0005148	SBayesR-auto	auto with --robust	GRCh38	930497	0	beta	PGP000517	NA	10.1101/2023.11.20.23298215	TRUE	European:100	European:100	European:66.7|South Asian:33.3	https://ftp.ebi.ac.uk/pub/databases/spot/pgs/scores/PGS004136/ScoringFiles/PGS004136.txt.gz	2023-12-19	PGS obtained from the Catalog should be cited appropriately, and used in accordance with any licensing restrictions set by the authors. See EBI Terms of Use (https://www.ebi.ac.uk/about/terms-of-use/) for additional details.	925845
PGS004137	sbayesr.auto.GCST004988.Breast_cancer	Breast cancer	breast carcinoma	EFO_0000305	SBayesR-auto	auto with --robust	GRCh38	950524	0	beta	PGP000517	NA	10.1101/2023.11.20.23298215	TRUE	European:100	European:100	European:66.7|South Asian:33.3	https://ftp.ebi.ac.uk/pub/databases/spot/pgs/scores/PGS004137/ScoringFiles/PGS004137.txt.gz	2023-12-19	PGS obtained from the Catalog should be cited appropriately, and used in accordance with any licensing restrictions set by the authors. See EBI Terms of Use (https://www.ebi.ac.uk/about/terms-of-use/) for additional details.	946421
PGS004138	sbayesr.auto.GCST005838.Stroke	Stroke	stroke	EFO_0000712	SBayesR-auto	auto with --robust	GRCh38	888649	0	beta	PGP000517	NA	10.1101/2023.11.20.23298215	TRUE	European:85.2|East Asian:8.7|African:3.9|South Asian:1.7|Hispanic or Latin American:0.3|Additional Asian Ancestries:0.1	European:100	European:66.7|South Asian:33.3	https://ftp.ebi.ac.uk/pub/databases/spot/pgs/scores/PGS004138/ScoringFiles/PGS004138.txt.gz	2023-12-19	PGS obtained from the Catalog should be cited appropriately, and used in accordance with any licensing restrictions set by the authors. See EBI Terms of Use (https://www.ebi.ac.uk/about/terms-of-use/) for additional details.	884895
PGS004139	sbayesr.auto.GCST006085.Prostate_cancer	Prostate cancer	prostate carcinoma	EFO_0001663	SBayesR-auto	auto with --robust	GRCh38	945385	0	beta	PGP000517	NA	10.1101/2023.11.20.23298215	TRUE	European:100	European:100	European:66.7|South Asian:33.3	https://ftp.ebi.ac.uk/pub/databases/spot/pgs/scores/PGS004139/ScoringFiles/PGS004139.txt.gz	2023-12-19	PGS obtained from the Catalog should be cited appropriately, and used in accordance with any licensing restrictions set by the authors. See EBI Terms of Use (https://www.ebi.ac.uk/about/terms-of-use/) for additional details.	941063
PGS004140	sbayesr.auto.GCST007140.HDL	HDL cholesterol	high density lipoprotein cholesterol measurement	EFO_0004612	SBayesR-auto	auto with --robust	GRCh38	875144	0	beta	PGP000517	NA	10.1101/2023.11.20.23298215	TRUE	European:87.3|Hispanic or Latin American:8.9|African:3.4|South Asian:0.5	European:100	European:60|South Asian:40	https://ftp.ebi.ac.uk/pub/databases/spot/pgs/scores/PGS004140/ScoringFiles/PGS004140.txt.gz	2023-12-19	PGS obtained from the Catalog should be cited appropriately, and used in accordance with any licensing restrictions set by the authors. See EBI Terms of Use (https://www.ebi.ac.uk/about/terms-of-use/) for additional details.	871289
PGS004141	sbayesr.auto.GCST007954.HbA1c	HbA1c	HbA1c measurement	EFO_0004541	SBayesR-auto	auto with --robust	GRCh38	683029	0	beta	PGP000517	NA	10.1101/2023.11.20.23298215	TRUE	European:100	European:100	European:50|South Asian:50	https://ftp.ebi.ac.uk/pub/databases/spot/pgs/scores/PGS004141/ScoringFiles/PGS004141.txt.gz	2023-12-19	PGS obtained from the Catalog should be cited appropriately, and used in accordance with any licensing restrictions set by the authors. See EBI Terms of Use (https://www.ebi.ac.uk/about/terms-of-use/) for additional details.	630086
PGS004142	sbayesr.auto.GCST008059.CKD	Chronic kidney disease (CKD)	chronic kidney disease	EFO_0003884	SBayesR-auto	auto with --robust	GRCh38	804867	0	beta	PGP000517	NA	10.1101/2023.11.20.23298215	TRUE		European:100	European:66.7|South Asian:33.3	https://ftp.ebi.ac.uk/pub/databases/spot/pgs/scores/PGS004142/ScoringFiles/PGS004142.txt.gz	2023-12-19	PGS obtained from the Catalog should be cited appropriately, and used in accordance with any licensing restrictions set by the authors. See EBI Terms of Use (https://www.ebi.ac.uk/about/terms-of-use/) for additional details.	801810
PGS004143	sbayesr.auto.GCST008059.eGFR	eGFR	glomerular filtration rate	EFO_0005208	SBayesR-auto	auto with --robust	GRCh38	804867	0	beta	PGP000517	NA	10.1101/2023.11.20.23298215	TRUE	European:100	European:100	European:50|South Asian:50	https://ftp.ebi.ac.uk/pub/databases/spot/pgs/scores/PGS004143/ScoringFiles/PGS004143.txt.gz	2023-12-19	PGS obtained from the Catalog should be cited appropriately, and used in accordance with any licensing restrictions set by the authors. See EBI Terms of Use (https://www.ebi.ac.uk/about/terms-of-use/) for additional details.	801810
PGS004144	sbayesr.auto.GCST008972.Gout	Gout	gout	EFO_0004274	SBayesR-auto	auto with --robust	GRCh38	822407	0	beta	PGP000517	NA	10.1101/2023.11.20.23298215	TRUE		European:100	European:66.7|South Asian:33.3	https://ftp.ebi.ac.uk/pub/databases/spot/pgs/scores/PGS004144/ScoringFiles/PGS004144.txt.gz	2023-12-19	PGS obtained from the Catalog should be cited appropriately, and used in accordance with any licensing restrictions set by the authors. See EBI Terms of Use (https://www.ebi.ac.uk/about/terms-of-use/) for additional details.	818277
PGS004145	sbayesr.auto.GCST008972.Urate	Urate	urate measurement	EFO_0004531	SBayesR-auto	auto with --robust	GRCh38	822407	0	beta	PGP000517	NA	10.1101/2023.11.20.23298215	TRUE	European:63.1|East Asian:27.5|African:7.4|South Asian:2|Hispanic or Latin American:0.1	European:100	European:66.7|South Asian:33.3	https://ftp.ebi.ac.uk/pub/databases/spot/pgs/scores/PGS004145/ScoringFiles/PGS004145.txt.gz	2023-12-19	PGS obtained from the Catalog should be cited appropriately, and used in accordance with any licensing restrictions set by the authors. See EBI Terms of Use (https://www.ebi.ac.uk/about/terms-of-use/) for additional details.	818277
PGS004146	sbayesr.auto.GCST90012877.AD	Alzheimer's disease	Alzheimer disease	MONDO_0004975	SBayesR-auto	auto with --robust	GRCh38	915771	0	beta	PGP000517	NA	10.1101/2023.11.20.23298215	TRUE	European:100		European:100	https://ftp.ebi.ac.uk/pub/databases/spot/pgs/scores/PGS004146/ScoringFiles/PGS004146.txt.gz	2023-12-19	PGS obtained from the Catalog should be cited appropriately, and used in accordance with any licensing restrictions set by the authors. See EBI Terms of Use (https://www.ebi.ac.uk/about/terms-of-use/) for additional details.	911579
PGS004147	sbayesr.auto.GCST90013445.T1D	Type 1 diabetes (T1D)	type 1 diabetes mellitus	MONDO_0005147	SBayesR-auto	auto with --robust	GRCh38	45996	0	beta	PGP000517	NA	10.1101/2023.11.20.23298215	TRUE	European:89.3|African:7.1|Additional Diverse Ancestries:3.6	European:100	European:80|South Asian:20	https://ftp.ebi.ac.uk/pub/databases/spot/pgs/scores/PGS004147/ScoringFiles/PGS004147.txt.gz	2023-12-19	PGS obtained from the Catalog should be cited appropriately, and used in accordance with any licensing restrictions set by the authors. See EBI Terms of Use (https://www.ebi.ac.uk/about/terms-of-use/) for additional details.	45721
PGS004148	sbayesr.auto.GCST90013534.RA	Rheumatoid arthritis	rheumatoid arthritis	EFO_0000685	SBayesR-auto	auto with --robust	GRCh38	671211	0	beta	PGP000517	NA	10.1101/2023.11.20.23298215	TRUE	East Asian:81.3|European:18.7	European:100	European:80|South Asian:20	https://ftp.ebi.ac.uk/pub/databases/spot/pgs/scores/PGS004148/ScoringFiles/PGS004148.txt.gz	2023-12-19	PGS obtained from the Catalog should be cited appropriately, and used in accordance with any licensing restrictions set by the authors. See EBI Terms of Use (https://www.ebi.ac.uk/about/terms-of-use/) for additional details.	667982
PGS004149	sbayesr.auto.GCST90018959.Height	Height	body height	EFO_0004339	SBayesR-auto	auto with --robust	GRCh38	962278	0	beta	PGP000517	NA	10.1101/2023.11.20.23298215	TRUE	European:68.6|East Asian:31.4		European:60|South Asian:40	https://ftp.ebi.ac.uk/pub/databases/spot/pgs/scores/PGS004149/ScoringFiles/PGS004149.txt.gz	2023-12-19	PGS obtained from the Catalog should be cited appropriately, and used in accordance with any licensing restrictions set by the authors. See EBI Terms of Use (https://www.ebi.ac.uk/about/terms-of-use/) for additional details.	957480
PGS004150	UKBB_EnsPGS.GCST002783.BMI	Body mass index (BMI)	body mass index	EFO_0004340	UKBB-EUR.MultiPRS.CV	an ensemble model built with GenoPred Model_builder_V2.R	GRCh38	1039042	0	beta	PGP000517	NA	10.1101/2023.11.20.23298215	TRUE	European:99.1|Hispanic or Latin American:0.5|African:0.4	European:100	European:60|South Asian:40	https://ftp.ebi.ac.uk/pub/databases/spot/pgs/scores/PGS004150/ScoringFiles/PGS004150.txt.gz	2023-12-19	PGS obtained from the Catalog should be cited appropriately, and used in accordance with any licensing restrictions set by the authors. See EBI Terms of Use (https://www.ebi.ac.uk/about/terms-of-use/) for additional details.	1032467
PGS004151	UKBB_EnsPGS.GCST004131.IBD	Inflammatory bowel disease (IBD)	inflammatory bowel disease	EFO_0003767	UKBB-EUR.MultiPRS.CV	an ensemble model built with GenoPred Model_builder_V2.R	GRCh38	1102205	0	beta	PGP000517	NA	10.1101/2023.11.20.23298215	TRUE	Multi-ancestry (including European):100	European:100	European:66.7|South Asian:33.3	https://ftp.ebi.ac.uk/pub/databases/spot/pgs/scores/PGS004151/ScoringFiles/PGS004151.txt.gz	2023-12-19	PGS obtained from the Catalog should be cited appropriately, and used in accordance with any licensing restrictions set by the authors. See EBI Terms of Use (https://www.ebi.ac.uk/about/terms-of-use/) for additional details.	1096109
PGS004152	UKBB_EnsPGS.GCST004773.T2D	Type 2 diabetes (T2D)	type 2 diabetes mellitus	MONDO_0005148	UKBB-EUR.MultiPRS.CV	an ensemble model built with GenoPred Model_builder_V2.R	GRCh38	1071786	0	beta	PGP000517	NA	10.1101/2023.11.20.23298215	TRUE	European:100	European:100	European:66.7|South Asian:33.3	https://ftp.ebi.ac.uk/pub/databases/spot/pgs/scores/PGS004152/ScoringFiles/PGS004152.txt.gz	2023-12-19	PGS obtained from the Catalog should be cited appropriately, and used in accordance with any licensing restrictions set by the authors. See EBI Terms of Use (https://www.ebi.ac.uk/about/terms-of-use/) for additional details.	1065081
PGS004153	UKBB_EnsPGS.GCST004988.Breast_cancer	Breast cancer	breast carcinoma	EFO_0000305	UKBB-EUR.MultiPRS.CV	an ensemble model built with GenoPred Model_builder_V2.R	GRCh38	1133268	0	beta	PGP000517	NA	10.1101/2023.11.20.23298215	TRUE	European:100	European:100	European:66.7|South Asian:33.3	https://ftp.ebi.ac.uk/pub/databases/spot/pgs/scores/PGS004153/ScoringFiles/PGS004153.txt.gz	2023-12-19	PGS obtained from the Catalog should be cited appropriately, and used in accordance with any licensing restrictions set by the authors. See EBI Terms of Use (https://www.ebi.ac.uk/about/terms-of-use/) for additional details.	1125563
PGS004154	UKBB_EnsPGS.GCST005838.Stroke	Stroke	stroke	EFO_0000712	UKBB-EUR.MultiPRS.CV	an ensemble model built with GenoPred Model_builder_V2.R	GRCh38	1116976	0	beta	PGP000517	NA	10.1101/2023.11.20.23298215	TRUE	European:85.2|East Asian:8.7|African:3.9|South Asian:1.7|Hispanic or Latin American:0.3|Additional Asian Ancestries:0.1	European:100	European:66.7|South Asian:33.3	https://ftp.ebi.ac.uk/pub/databases/spot/pgs/scores/PGS004154/ScoringFiles/PGS004154.txt.gz	2023-12-19	PGS obtained from the Catalog should be cited appropriately, and used in accordance with any licensing restrictions set by the authors. See EBI Terms of Use (https://www.ebi.ac.uk/about/terms-of-use/) for additional details.	1109780
PGS004155	UKBB_EnsPGS.GCST006085.Prostate_cancer	Prostate cancer	prostate carcinoma	EFO_0001663	UKBB-EUR.MultiPRS.CV	an ensemble model built with GenoPred Model_builder_V2.R	GRCh38	1139693	0	beta	PGP000517	NA	10.1101/2023.11.20.23298215	TRUE	European:100	European:100	European:66.7|South Asian:33.3	https://ftp.ebi.ac.uk/pub/databases/spot/pgs/scores/PGS004155/ScoringFiles/PGS004155.txt.gz	2023-12-19	PGS obtained from the Catalog should be cited appropriately, and used in accordance with any licensing restrictions set by the authors. See EBI Terms of Use (https://www.ebi.ac.uk/about/terms-of-use/) for additional details.	1131292
PGS004156	UKBB_EnsPGS.GCST007140.HDL	HDL cholesterol	high density lipoprotein cholesterol measurement	EFO_0004612	UKBB-EUR.MultiPRS.CV	an ensemble model built with GenoPred Model_builder_V2.R	GRCh38	1138452	0	beta	PGP000517	NA	10.1101/2023.11.20.23298215	TRUE	European:87.3|Hispanic or Latin American:8.9|African:3.4|South Asian:0.5	European:100	European:60|South Asian:40	https://ftp.ebi.ac.uk/pub/databases/spot/pgs/scores/PGS004156/ScoringFiles/PGS004156.txt.gz	2023-12-19	PGS obtained from the Catalog should be cited appropriately, and used in accordance with any licensing restrictions set by the authors. See EBI Terms of Use (https://www.ebi.ac.uk/about/terms-of-use/) for additional details.	1130788
PGS004157	UKBB_EnsPGS.GCST007954.HbA1c	HbA1c	HbA1c measurement	EFO_0004541	UKBB-EUR.MultiPRS.CV	an ensemble model built with GenoPred Model_builder_V2.R	GRCh38	1009664	0	beta	PGP000517	NA	10.1101/2023.11.20.23298215	TRUE	European:100	European:100	European:50|South Asian:50	https://ftp.ebi.ac.uk/pub/databases/spot/pgs/scores/PGS004157/ScoringFiles/PGS004157.txt.gz	2023-12-19	PGS obtained from the Catalog should be cited appropriately, and used in accordance with any licensing restrictions set by the authors. See EBI Terms of Use (https://www.ebi.ac.uk/about/terms-of-use/) for additional details.	1003764
PGS004158	UKBB_EnsPGS.GCST008059.CKD	Chronic kidney disease (CKD)	chronic kidney disease	EFO_0003884	UKBB-EUR.MultiPRS.CV	an ensemble model built with GenoPred Model_builder_V2.R	GRCh38	1135455	0	beta	PGP000517	NA	10.1101/2023.11.20.23298215	TRUE		European:100	European:66.7|South Asian:33.3	https://ftp.ebi.ac.uk/pub/databases/spot/pgs/scores/PGS004158/ScoringFiles/PGS004158.txt.gz	2023-12-19	PGS obtained from the Catalog should be cited appropriately, and used in accordance with any licensing restrictions set by the authors. See EBI Terms of Use (https://www.ebi.ac.uk/about/terms-of-use/) for additional details.	1127838
PGS004159	UKBB_EnsPGS.GCST008059.eGFR	eGFR	glomerular filtration rate	EFO_0005208	UKBB-EUR.MultiPRS.CV	an ensemble model built with GenoPred Model_builder_V2.R	GRCh38	1141659	0	beta	PGP000517	NA	10.1101/2023.11.20.23298215	TRUE	European:100	European:100	European:50|South Asian:50	https://ftp.ebi.ac.uk/pub/databases/spot/pgs/scores/PGS004159/ScoringFiles/PGS004159.txt.gz	2023-12-19	PGS obtained from the Catalog should be cited appropriately, and used in accordance with any licensing restrictions set by the authors. See EBI Terms of Use (https://www.ebi.ac.uk/about/terms-of-use/) for additional details.	1133971
PGS004160	UKBB_EnsPGS.GCST008972.Gout	Gout	gout	EFO_0004274	UKBB-EUR.MultiPRS.CV	an ensemble model built with GenoPred Model_builder_V2.R	GRCh38	976174	0	beta	PGP000517	NA	10.1101/2023.11.20.23298215	TRUE		European:100	European:66.7|South Asian:33.3	https://ftp.ebi.ac.uk/pub/databases/spot/pgs/scores/PGS004160/ScoringFiles/PGS004160.txt.gz	2023-12-19	PGS obtained from the Catalog should be cited appropriately, and used in accordance with any licensing restrictions set by the authors. See EBI Terms of Use (https://www.ebi.ac.uk/about/terms-of-use/) for additional details.	969409
PGS004161	UKBB_EnsPGS.GCST008972.Urate	Urate	urate measurement	EFO_0004531	UKBB-EUR.MultiPRS.CV	an ensemble model built with GenoPred Model_builder_V2.R	GRCh38	1005478	0	beta	PGP000517	NA	10.1101/2023.11.20.23298215	TRUE	European:63.1|East Asian:27.5|African:7.4|South Asian:2|Hispanic or Latin American:0.1	European:100	European:66.7|South Asian:33.3	https://ftp.ebi.ac.uk/pub/databases/spot/pgs/scores/PGS004161/ScoringFiles/PGS004161.txt.gz	2023-12-19	PGS obtained from the Catalog should be cited appropriately, and used in accordance with any licensing restrictions set by the authors. See EBI Terms of Use (https://www.ebi.ac.uk/about/terms-of-use/) for additional details.	998356
PGS004162	UKBB_EnsPGS.GCST90013445.T1D	Type 1 diabetes (T1D)	type 1 diabetes mellitus	MONDO_0005147	UKBB-EUR.MultiPRS.CV	an ensemble model built with GenoPred Model_builder_V2.R	GRCh38	62645	0	beta	PGP000517	NA	10.1101/2023.11.20.23298215	TRUE	European:89.3|African:7.1|Additional Diverse Ancestries:3.6	European:100	European:80|South Asian:20	https://ftp.ebi.ac.uk/pub/databases/spot/pgs/scores/PGS004162/ScoringFiles/PGS004162.txt.gz	2023-12-19	PGS obtained from the Catalog should be cited appropriately, and used in accordance with any licensing restrictions set by the authors. See EBI Terms of Use (https://www.ebi.ac.uk/about/terms-of-use/) for additional details.	62227
PGS004163	UKBB_EnsPGS.GCST90013534.RA	Rheumatoid arthritis	rheumatoid arthritis	EFO_0000685	UKBB-EUR.MultiPRS.CV	an ensemble model built with GenoPred Model_builder_V2.R	GRCh38	778275	0	beta	PGP000517	NA	10.1101/2023.11.20.23298215	TRUE	East Asian:81.3|European:18.7	European:100	European:80|South Asian:20	https://ftp.ebi.ac.uk/pub/databases/spot/pgs/scores/PGS004163/ScoringFiles/PGS004163.txt.gz	2023-12-19	PGS obtained from the Catalog should be cited appropriately, and used in accordance with any licensing restrictions set by the authors. See EBI Terms of Use (https://www.ebi.ac.uk/about/terms-of-use/) for additional details.	773102
PGS004166	bc_1	Breast cancer	breast carcinoma	EFO_0000305	LASSO	To reduce the number of candidate SNPs to a computationally feasible set, a gwas was performed on the raw phenotype and the 50,000 snps with smallest p-value were retained. The raw phenotype was regressed on age and the top 20 UK Biobank PCs and a residual phenotype was then built. The LASSO model was trained using these 50k SNPs and the adjusted phenotype.	GRCh37	3920	0	beta	PGP000520	37468507	10.1038/s41598-023-37580-5	TRUE		European:100	European:100	https://ftp.ebi.ac.uk/pub/databases/spot/pgs/scores/PGS004166/ScoringFiles/PGS004166.txt.gz	2023-12-15	PGS obtained from the Catalog should be cited appropriately, and used in accordance with any licensing restrictions set by the authors. See EBI Terms of Use (https://www.ebi.ac.uk/about/terms-of-use/) for additional details.	3616
PGS004167	bc_2	Breast cancer	breast carcinoma	EFO_0000305	LASSO	To reduce the number of candidate SNPs to a computationally feasible set, a gwas was performed on the raw phenotype and the 50,000 snps with smallest p-value were retained. The raw phenotype was regressed on age and the top 20 UK Biobank PCs and a residual phenotype was then built. The LASSO model was trained using these 50k SNPs and the adjusted phenotype.	GRCh37	717	0	beta	PGP000520	37468507	10.1038/s41598-023-37580-5	TRUE		European:100	European:100	https://ftp.ebi.ac.uk/pub/databases/spot/pgs/scores/PGS004167/ScoringFiles/PGS004167.txt.gz	2023-12-15	PGS obtained from the Catalog should be cited appropriately, and used in accordance with any licensing restrictions set by the authors. See EBI Terms of Use (https://www.ebi.ac.uk/about/terms-of-use/) for additional details.	650
PGS004168	bc_3	Breast cancer	breast carcinoma	EFO_0000305	LASSO	To reduce the number of candidate SNPs to a computationally feasible set, a gwas was performed on the raw phenotype and the 50,000 snps with smallest p-value were retained. The raw phenotype was regressed on age and the top 20 UK Biobank PCs and a residual phenotype was then built. The LASSO model was trained using these 50k SNPs and the adjusted phenotype.	GRCh37	4618	0	beta	PGP000520	37468507	10.1038/s41598-023-37580-5	TRUE		European:100	European:100	https://ftp.ebi.ac.uk/pub/databases/spot/pgs/scores/PGS004168/ScoringFiles/PGS004168.txt.gz	2023-12-15	PGS obtained from the Catalog should be cited appropriately, and used in accordance with any licensing restrictions set by the authors. See EBI Terms of Use (https://www.ebi.ac.uk/about/terms-of-use/) for additional details.	4224
PGS004169	bc_4	Breast cancer	breast carcinoma	EFO_0000305	LASSO	To reduce the number of candidate SNPs to a computationally feasible set, a gwas was performed on the raw phenotype and the 50,000 snps with smallest p-value were retained. The raw phenotype was regressed on age and the top 20 UK Biobank PCs and a residual phenotype was then built. The LASSO model was trained using these 50k SNPs and the adjusted phenotype.	GRCh37	1361	0	beta	PGP000520	37468507	10.1038/s41598-023-37580-5	TRUE		European:100	European:100	https://ftp.ebi.ac.uk/pub/databases/spot/pgs/scores/PGS004169/ScoringFiles/PGS004169.txt.gz	2023-12-15	PGS obtained from the Catalog should be cited appropriately, and used in accordance with any licensing restrictions set by the authors. See EBI Terms of Use (https://www.ebi.ac.uk/about/terms-of-use/) for additional details.	1248
PGS004170	bc_5	Breast cancer	breast carcinoma	EFO_0000305	LASSO	To reduce the number of candidate SNPs to a computationally feasible set, a gwas was performed on the raw phenotype and the 50,000 snps with smallest p-value were retained. The raw phenotype was regressed on age and the top 20 UK Biobank PCs and a residual phenotype was then built. The LASSO model was trained using these 50k SNPs and the adjusted phenotype.	GRCh37	2278	0	beta	PGP000520	37468507	10.1038/s41598-023-37580-5	TRUE		European:100	European:100	https://ftp.ebi.ac.uk/pub/databases/spot/pgs/scores/PGS004170/ScoringFiles/PGS004170.txt.gz	2023-12-15	PGS obtained from the Catalog should be cited appropriately, and used in accordance with any licensing restrictions set by the authors. See EBI Terms of Use (https://www.ebi.ac.uk/about/terms-of-use/) for additional details.	2096
PGS004171	t1d_1	Type 1 diabetes	type 1 diabetes mellitus	MONDO_0005147	LASSO	To reduce the number of candidate SNPs to a computationally feasible set, a gwas was performed on the raw phenotype and the 50,000 snps with smallest p-value were retained. The raw phenotype was regressed on age, sex, and the top 20 UK Biobank PCs and a residual phenotype was then built. The LASSO model was trained using these 50k SNPs and the adjusted phenotype.	GRCh37	520	0	beta	PGP000520	37468507	10.1038/s41598-023-37580-5	TRUE		European:100	European:100	https://ftp.ebi.ac.uk/pub/databases/spot/pgs/scores/PGS004171/ScoringFiles/PGS004171.txt.gz	2023-12-15	PGS obtained from the Catalog should be cited appropriately, and used in accordance with any licensing restrictions set by the authors. See EBI Terms of Use (https://www.ebi.ac.uk/about/terms-of-use/) for additional details.	474
PGS004172	t1d_2	Type 1 diabetes	type 1 diabetes mellitus	MONDO_0005147	LASSO	To reduce the number of candidate SNPs to a computationally feasible set, a gwas was performed on the raw phenotype and the 50,000 snps with smallest p-value were retained. The raw phenotype was regressed on age, sex, and the top 20 UK Biobank PCs and a residual phenotype was then built. The LASSO model was trained using these 50k SNPs and the adjusted phenotype.	GRCh37	70	0	beta	PGP000520	37468507	10.1038/s41598-023-37580-5	TRUE		European:100	European:100	https://ftp.ebi.ac.uk/pub/databases/spot/pgs/scores/PGS004172/ScoringFiles/PGS004172.txt.gz	2023-12-15	PGS obtained from the Catalog should be cited appropriately, and used in accordance with any licensing restrictions set by the authors. See EBI Terms of Use (https://www.ebi.ac.uk/about/terms-of-use/) for additional details.	60
PGS004173	t1d_3	Type 1 diabetes	type 1 diabetes mellitus	MONDO_0005147	LASSO	To reduce the number of candidate SNPs to a computationally feasible set, a gwas was performed on the raw phenotype and the 50,000 snps with smallest p-value were retained. The raw phenotype was regressed on age, sex, and the top 20 UK Biobank PCs and a residual phenotype was then built. The LASSO model was trained using these 50k SNPs and the adjusted phenotype.	GRCh37	295	0	beta	PGP000520	37468507	10.1038/s41598-023-37580-5	TRUE		European:100	European:100	https://ftp.ebi.ac.uk/pub/databases/spot/pgs/scores/PGS004173/ScoringFiles/PGS004173.txt.gz	2023-12-15	PGS obtained from the Catalog should be cited appropriately, and used in accordance with any licensing restrictions set by the authors. See EBI Terms of Use (https://www.ebi.ac.uk/about/terms-of-use/) for additional details.	266
PGS004174	t1d_4	Type 1 diabetes	type 1 diabetes mellitus	MONDO_0005147	LASSO	To reduce the number of candidate SNPs to a computationally feasible set, a gwas was performed on the raw phenotype and the 50,000 snps with smallest p-value were retained. The raw phenotype was regressed on age, sex, and the top 20 UK Biobank PCs and a residual phenotype was then built. The LASSO model was trained using these 50k SNPs and the adjusted phenotype.	GRCh37	49	0	beta	PGP000520	37468507	10.1038/s41598-023-37580-5	TRUE		European:100	European:100	https://ftp.ebi.ac.uk/pub/databases/spot/pgs/scores/PGS004174/ScoringFiles/PGS004174.txt.gz	2023-12-15	PGS obtained from the Catalog should be cited appropriately, and used in accordance with any licensing restrictions set by the authors. See EBI Terms of Use (https://www.ebi.ac.uk/about/terms-of-use/) for additional details.	41
PGS004175	t1d_5	Type 1 diabetes	type 1 diabetes mellitus	MONDO_0005147	LASSO	To reduce the number of candidate SNPs to a computationally feasible set, a gwas was performed on the raw phenotype and the 50,000 snps with smallest p-value were retained. The raw phenotype was regressed on age, sex, and the top 20 UK Biobank PCs and a residual phenotype was then built. The LASSO model was trained using these 50k SNPs and the adjusted phenotype.	GRCh37	315	0	beta	PGP000520	37468507	10.1038/s41598-023-37580-5	TRUE		European:100	European:100	https://ftp.ebi.ac.uk/pub/databases/spot/pgs/scores/PGS004175/ScoringFiles/PGS004175.txt.gz	2023-12-15	PGS obtained from the Catalog should be cited appropriately, and used in accordance with any licensing restrictions set by the authors. See EBI Terms of Use (https://www.ebi.ac.uk/about/terms-of-use/) for additional details.	287
PGS004176	asthma_1	Asthma	asthma	MONDO_0004979	LASSO	To reduce the number of candidate SNPs to a computationally feasible set, a gwas was performed on the raw phenotype and the 50,000 snps with smallest p-value were retained. The raw phenotype was regressed on age, sex, and the top 20 UK Biobank PCs and a residual phenotype was then built. The LASSO model was trained using these 50k SNPs and the adjusted phenotype.	GRCh37	5210	0	beta	PGP000520	37468507	10.1038/s41598-023-37580-5	TRUE		European:100	European:100	https://ftp.ebi.ac.uk/pub/databases/spot/pgs/scores/PGS004176/ScoringFiles/PGS004176.txt.gz	2023-12-15	PGS obtained from the Catalog should be cited appropriately, and used in accordance with any licensing restrictions set by the authors. See EBI Terms of Use (https://www.ebi.ac.uk/about/terms-of-use/) for additional details.	4826
PGS004177	asthma_2	Asthma	asthma	MONDO_0004979	LASSO	To reduce the number of candidate SNPs to a computationally feasible set, a gwas was performed on the raw phenotype and the 50,000 snps with smallest p-value were retained. The raw phenotype was regressed on age, sex, and the top 20 UK Biobank PCs and a residual phenotype was then built. The LASSO model was trained using these 50k SNPs and the adjusted phenotype.	GRCh37	6770	0	beta	PGP000520	37468507	10.1038/s41598-023-37580-5	TRUE		European:100		https://ftp.ebi.ac.uk/pub/databases/spot/pgs/scores/PGS004177/ScoringFiles/PGS004177.txt.gz	2023-12-15	PGS obtained from the Catalog should be cited appropriately, and used in accordance with any licensing restrictions set by the authors. See EBI Terms of Use (https://www.ebi.ac.uk/about/terms-of-use/) for additional details.	6276
PGS004178	asthma_3	Asthma	asthma	MONDO_0004979	LASSO	To reduce the number of candidate SNPs to a computationally feasible set, a gwas was performed on the raw phenotype and the 50,000 snps with smallest p-value were retained. The raw phenotype was regressed on age, sex, and the top 20 UK Biobank PCs and a residual phenotype was then built. The LASSO model was trained using these 50k SNPs and the adjusted phenotype.	GRCh37	4924	0	beta	PGP000520	37468507	10.1038/s41598-023-37580-5	TRUE		European:100		https://ftp.ebi.ac.uk/pub/databases/spot/pgs/scores/PGS004178/ScoringFiles/PGS004178.txt.gz	2023-12-15	PGS obtained from the Catalog should be cited appropriately, and used in accordance with any licensing restrictions set by the authors. See EBI Terms of Use (https://www.ebi.ac.uk/about/terms-of-use/) for additional details.	4587
PGS004179	asthma_4	Asthma	asthma	MONDO_0004979	LASSO	To reduce the number of candidate SNPs to a computationally feasible set, a gwas was performed on the raw phenotype and the 50,000 snps with smallest p-value were retained. The raw phenotype was regressed on age, sex, and the top 20 UK Biobank PCs and a residual phenotype was then built. The LASSO model was trained using these 50k SNPs and the adjusted phenotype.	GRCh37	3963	0	beta	PGP000520	37468507	10.1038/s41598-023-37580-5	TRUE		European:100		https://ftp.ebi.ac.uk/pub/databases/spot/pgs/scores/PGS004179/ScoringFiles/PGS004179.txt.gz	2023-12-15	PGS obtained from the Catalog should be cited appropriately, and used in accordance with any licensing restrictions set by the authors. See EBI Terms of Use (https://www.ebi.ac.uk/about/terms-of-use/) for additional details.	3654
PGS004180	asthma_5	Asthma	asthma	MONDO_0004979	LASSO	To reduce the number of candidate SNPs to a computationally feasible set, a gwas was performed on the raw phenotype and the 50,000 snps with smallest p-value were retained. The raw phenotype was regressed on age, sex, and the top 20 UK Biobank PCs and a residual phenotype was then built. The LASSO model was trained using these 50k SNPs and the adjusted phenotype.	GRCh37	3641	0	beta	PGP000520	37468507	10.1038/s41598-023-37580-5	TRUE		European:100		https://ftp.ebi.ac.uk/pub/databases/spot/pgs/scores/PGS004180/ScoringFiles/PGS004180.txt.gz	2023-12-15	PGS obtained from the Catalog should be cited appropriately, and used in accordance with any licensing restrictions set by the authors. See EBI Terms of Use (https://www.ebi.ac.uk/about/terms-of-use/) for additional details.	3350
PGS004181	t2d_1	Type 2 diabetes	type 2 diabetes mellitus	MONDO_0005148	LASSO	To reduce the number of candidate SNPs to a computationally feasible set, a gwas was performed on the raw phenotype and the 50,000 snps with smallest p-value were retained. The raw phenotype was regressed on age, sex, and the top 20 UK Biobank PCs and a residual phenotype was then built. The LASSO model was trained using these 50k SNPs and the adjusted phenotype.	GRCh37	10202	0	beta	PGP000520	37468507	10.1038/s41598-023-37580-5	TRUE		European:100	European:100	https://ftp.ebi.ac.uk/pub/databases/spot/pgs/scores/PGS004181/ScoringFiles/PGS004181.txt.gz	2023-12-15	PGS obtained from the Catalog should be cited appropriately, and used in accordance with any licensing restrictions set by the authors. See EBI Terms of Use (https://www.ebi.ac.uk/about/terms-of-use/) for additional details.	9448
PGS004182	t2d_2	Type 2 diabetes	type 2 diabetes mellitus	MONDO_0005148	LASSO	To reduce the number of candidate SNPs to a computationally feasible set, a gwas was performed on the raw phenotype and the 50,000 snps with smallest p-value were retained. The raw phenotype was regressed on age, sex, and the top 20 UK Biobank PCs and a residual phenotype was then built. The LASSO model was trained using these 50k SNPs and the adjusted phenotype.	GRCh37	10778	0	beta	PGP000520	37468507	10.1038/s41598-023-37580-5	TRUE		European:100	European:100	https://ftp.ebi.ac.uk/pub/databases/spot/pgs/scores/PGS004182/ScoringFiles/PGS004182.txt.gz	2023-12-15	PGS obtained from the Catalog should be cited appropriately, and used in accordance with any licensing restrictions set by the authors. See EBI Terms of Use (https://www.ebi.ac.uk/about/terms-of-use/) for additional details.	9937
PGS004183	t2d_3	Type 2 diabetes	type 2 diabetes mellitus	MONDO_0005148	LASSO	To reduce the number of candidate SNPs to a computationally feasible set, a gwas was performed on the raw phenotype and the 50,000 snps with smallest p-value were retained. The raw phenotype was regressed on age, sex, and the top 20 UK Biobank PCs and a residual phenotype was then built. The LASSO model was trained using these 50k SNPs and the adjusted phenotype.	GRCh37	8154	0	beta	PGP000520	37468507	10.1038/s41598-023-37580-5	TRUE		European:100	European:100	https://ftp.ebi.ac.uk/pub/databases/spot/pgs/scores/PGS004183/ScoringFiles/PGS004183.txt.gz	2023-12-15	PGS obtained from the Catalog should be cited appropriately, and used in accordance with any licensing restrictions set by the authors. See EBI Terms of Use (https://www.ebi.ac.uk/about/terms-of-use/) for additional details.	7548
PGS004184	t2d_4	Type 2 diabetes	type 2 diabetes mellitus	MONDO_0005148	LASSO	To reduce the number of candidate SNPs to a computationally feasible set, a gwas was performed on the raw phenotype and the 50,000 snps with smallest p-value were retained. The raw phenotype was regressed on age, sex, and the top 20 UK Biobank PCs and a residual phenotype was then built. The LASSO model was trained using these 50k SNPs and the adjusted phenotype.	GRCh37	9645	0	beta	PGP000520	37468507	10.1038/s41598-023-37580-5	TRUE		European:100	European:100	https://ftp.ebi.ac.uk/pub/databases/spot/pgs/scores/PGS004184/ScoringFiles/PGS004184.txt.gz	2023-12-15	PGS obtained from the Catalog should be cited appropriately, and used in accordance with any licensing restrictions set by the authors. See EBI Terms of Use (https://www.ebi.ac.uk/about/terms-of-use/) for additional details.	8890
PGS004185	t2d_5	Type 2 diabetes	type 2 diabetes mellitus	MONDO_0005148	LASSO	To reduce the number of candidate SNPs to a computationally feasible set, a gwas was performed on the raw phenotype and the 50,000 snps with smallest p-value were retained. The raw phenotype was regressed on age, sex, and the top 20 UK Biobank PCs and a residual phenotype was then built. The LASSO model was trained using these 50k SNPs and the adjusted phenotype.	GRCh37	3277	0	beta	PGP000520	37468507	10.1038/s41598-023-37580-5	TRUE		European:100	European:100	https://ftp.ebi.ac.uk/pub/databases/spot/pgs/scores/PGS004185/ScoringFiles/PGS004185.txt.gz	2023-12-15	PGS obtained from the Catalog should be cited appropriately, and used in accordance with any licensing restrictions set by the authors. See EBI Terms of Use (https://www.ebi.ac.uk/about/terms-of-use/) for additional details.	3055
PGS004186	afib_1	Atrial fibrillation	atrial fibrillation	EFO_0000275	LASSO	To reduce the number of candidate SNPs to a computationally feasible set, a gwas was performed on the raw phenotype and the 50,000 snps with smallest p-value were retained. The raw phenotype was regressed on age, sex, and the top 20 UK Biobank PCs and a residual phenotype was then built. The LASSO model was trained using these 50k SNPs and the adjusted phenotype.	GRCh37	3082	0	beta	PGP000520	37468507	10.1038/s41598-023-37580-5	TRUE		European:100	European:100	https://ftp.ebi.ac.uk/pub/databases/spot/pgs/scores/PGS004186/ScoringFiles/PGS004186.txt.gz	2023-12-15	PGS obtained from the Catalog should be cited appropriately, and used in accordance with any licensing restrictions set by the authors. See EBI Terms of Use (https://www.ebi.ac.uk/about/terms-of-use/) for additional details.	2810
PGS004187	afib_2	Atrial fibrillation	atrial fibrillation	EFO_0000275	LASSO	To reduce the number of candidate SNPs to a computationally feasible set, a gwas was performed on the raw phenotype and the 50,000 snps with smallest p-value were retained. The raw phenotype was regressed on age, sex, and the top 20 UK Biobank PCs and a residual phenotype was then built. The LASSO model was trained using these 50k SNPs and the adjusted phenotype.	GRCh37	5118	0	beta	PGP000520	37468507	10.1038/s41598-023-37580-5	TRUE		European:100	European:100	https://ftp.ebi.ac.uk/pub/databases/spot/pgs/scores/PGS004187/ScoringFiles/PGS004187.txt.gz	2023-12-15	PGS obtained from the Catalog should be cited appropriately, and used in accordance with any licensing restrictions set by the authors. See EBI Terms of Use (https://www.ebi.ac.uk/about/terms-of-use/) for additional details.	4674
PGS004188	afib_3	Atrial fibrillation	atrial fibrillation	EFO_0000275	LASSO	To reduce the number of candidate SNPs to a computationally feasible set, a gwas was performed on the raw phenotype and the 50,000 snps with smallest p-value were retained. The raw phenotype was regressed on age, sex, and the top 20 UK Biobank PCs and a residual phenotype was then built. The LASSO model was trained using these 50k SNPs and the adjusted phenotype.	GRCh37	2420	0	beta	PGP000520	37468507	10.1038/s41598-023-37580-5	TRUE		European:100	European:100	https://ftp.ebi.ac.uk/pub/databases/spot/pgs/scores/PGS004188/ScoringFiles/PGS004188.txt.gz	2023-12-15	PGS obtained from the Catalog should be cited appropriately, and used in accordance with any licensing restrictions set by the authors. See EBI Terms of Use (https://www.ebi.ac.uk/about/terms-of-use/) for additional details.	2217
PGS004189	afib_4	Atrial fibrillation	atrial fibrillation	EFO_0000275	LASSO	To reduce the number of candidate SNPs to a computationally feasible set, a gwas was performed on the raw phenotype and the 50,000 snps with smallest p-value were retained. The raw phenotype was regressed on age, sex, and the top 20 UK Biobank PCs and a residual phenotype was then built. The LASSO model was trained using these 50k SNPs and the adjusted phenotype.	GRCh37	3434	0	beta	PGP000520	37468507	10.1038/s41598-023-37580-5	TRUE		European:100	European:100	https://ftp.ebi.ac.uk/pub/databases/spot/pgs/scores/PGS004189/ScoringFiles/PGS004189.txt.gz	2023-12-15	PGS obtained from the Catalog should be cited appropriately, and used in accordance with any licensing restrictions set by the authors. See EBI Terms of Use (https://www.ebi.ac.uk/about/terms-of-use/) for additional details.	3149
PGS004190	afib_5	Atrial fibrillation	atrial fibrillation	EFO_0000275	LASSO	To reduce the number of candidate SNPs to a computationally feasible set, a gwas was performed on the raw phenotype and the 50,000 snps with smallest p-value were retained. The raw phenotype was regressed on age, sex, and the top 20 UK Biobank PCs and a residual phenotype was then built. The LASSO model was trained using these 50k SNPs and the adjusted phenotype.	GRCh37	1972	0	beta	PGP000520	37468507	10.1038/s41598-023-37580-5	TRUE		European:100	European:100	https://ftp.ebi.ac.uk/pub/databases/spot/pgs/scores/PGS004190/ScoringFiles/PGS004190.txt.gz	2023-12-15	PGS obtained from the Catalog should be cited appropriately, and used in accordance with any licensing restrictions set by the authors. See EBI Terms of Use (https://www.ebi.ac.uk/about/terms-of-use/) for additional details.	1806
PGS004191	hyper_1	Hypertension	hypertension	EFO_0000537	LASSO	To reduce the number of candidate SNPs to a computationally feasible set, a gwas was performed on the raw phenotype and the 50,000 snps with smallest p-value were retained. The raw phenotype was regressed on age, sex, and the top 20 UK Biobank PCs and a residual phenotype was then built. The LASSO model was trained using these 50k SNPs and the adjusted phenotype.	GRCh37	23280	0	beta	PGP000520	37468507	10.1038/s41598-023-37580-5	TRUE		European:100	European:100	https://ftp.ebi.ac.uk/pub/databases/spot/pgs/scores/PGS004191/ScoringFiles/PGS004191.txt.gz	2023-12-15	PGS obtained from the Catalog should be cited appropriately, and used in accordance with any licensing restrictions set by the authors. See EBI Terms of Use (https://www.ebi.ac.uk/about/terms-of-use/) for additional details.	21434
PGS004192	hyper_2	Hypertension	hypertension	EFO_0000537	LASSO	To reduce the number of candidate SNPs to a computationally feasible set, a gwas was performed on the raw phenotype and the 50,000 snps with smallest p-value were retained. The raw phenotype was regressed on age, sex, and the top 20 UK Biobank PCs and a residual phenotype was then built. The LASSO model was trained using these 50k SNPs and the adjusted phenotype.	GRCh37	9430	0	beta	PGP000520	37468507	10.1038/s41598-023-37580-5	TRUE		European:100	European:100	https://ftp.ebi.ac.uk/pub/databases/spot/pgs/scores/PGS004192/ScoringFiles/PGS004192.txt.gz	2023-12-15	PGS obtained from the Catalog should be cited appropriately, and used in accordance with any licensing restrictions set by the authors. See EBI Terms of Use (https://www.ebi.ac.uk/about/terms-of-use/) for additional details.	8666
PGS004193	hyper_3	Hypertension	hypertension	EFO_0000537	LASSO	To reduce the number of candidate SNPs to a computationally feasible set, a gwas was performed on the raw phenotype and the 50,000 snps with smallest p-value were retained. The raw phenotype was regressed on age, sex, and the top 20 UK Biobank PCs and a residual phenotype was then built. The LASSO model was trained using these 50k SNPs and the adjusted phenotype.	GRCh37	18580	0	beta	PGP000520	37468507	10.1038/s41598-023-37580-5	TRUE		European:100	European:100	https://ftp.ebi.ac.uk/pub/databases/spot/pgs/scores/PGS004193/ScoringFiles/PGS004193.txt.gz	2023-12-15	PGS obtained from the Catalog should be cited appropriately, and used in accordance with any licensing restrictions set by the authors. See EBI Terms of Use (https://www.ebi.ac.uk/about/terms-of-use/) for additional details.	17092
PGS004194	hyper_4	Hypertension	hypertension	EFO_0000537	LASSO	To reduce the number of candidate SNPs to a computationally feasible set, a gwas was performed on the raw phenotype and the 50,000 snps with smallest p-value were retained. The raw phenotype was regressed on age, sex, and the top 20 UK Biobank PCs and a residual phenotype was then built. The LASSO model was trained using these 50k SNPs and the adjusted phenotype.	GRCh37	14063	0	beta	PGP000520	37468507	10.1038/s41598-023-37580-5	TRUE		European:100	European:100	https://ftp.ebi.ac.uk/pub/databases/spot/pgs/scores/PGS004194/ScoringFiles/PGS004194.txt.gz	2023-12-15	PGS obtained from the Catalog should be cited appropriately, and used in accordance with any licensing restrictions set by the authors. See EBI Terms of Use (https://www.ebi.ac.uk/about/terms-of-use/) for additional details.	13008
PGS004195	hyper_5	Hypertension	hypertension	EFO_0000537	LASSO	To reduce the number of candidate SNPs to a computationally feasible set, a gwas was performed on the raw phenotype and the 50,000 snps with smallest p-value were retained. The raw phenotype was regressed on age, sex, and the top 20 UK Biobank PCs and a residual phenotype was then built. The LASSO model was trained using these 50k SNPs and the adjusted phenotype.	GRCh37	2755	0	beta	PGP000520	37468507	10.1038/s41598-023-37580-5	TRUE		European:100	European:100	https://ftp.ebi.ac.uk/pub/databases/spot/pgs/scores/PGS004195/ScoringFiles/PGS004195.txt.gz	2023-12-15	PGS obtained from the Catalog should be cited appropriately, and used in accordance with any licensing restrictions set by the authors. See EBI Terms of Use (https://www.ebi.ac.uk/about/terms-of-use/) for additional details.	2553
PGS004196	cad_1	Coronary artery disease	coronary artery disease	EFO_0001645	LASSO	To reduce the number of candidate SNPs to a computationally feasible set, a gwas was performed on the raw phenotype and the 50,000 snps with smallest p-value were retained. The raw phenotype was regressed on age, sex, and the top 20 UK Biobank PCs and a residual phenotype was then built. The LASSO model was trained using these 50k SNPs and the adjusted phenotype.	GRCh37	3892	0	beta	PGP000520	37468507	10.1038/s41598-023-37580-5	TRUE		European:100	European:100	https://ftp.ebi.ac.uk/pub/databases/spot/pgs/scores/PGS004196/ScoringFiles/PGS004196.txt.gz	2023-12-15	PGS obtained from the Catalog should be cited appropriately, and used in accordance with any licensing restrictions set by the authors. See EBI Terms of Use (https://www.ebi.ac.uk/about/terms-of-use/) for additional details.	3600
PGS004197	cad_2	Coronary artery disease	coronary artery disease	EFO_0001645	LASSO	To reduce the number of candidate SNPs to a computationally feasible set, a gwas was performed on the raw phenotype and the 50,000 snps with smallest p-value were retained. The raw phenotype was regressed on age, sex, and the top 20 UK Biobank PCs and a residual phenotype was then built. The LASSO model was trained using these 50k SNPs and the adjusted phenotype.	GRCh37	11490	0	beta	PGP000520	37468507	10.1038/s41598-023-37580-5	TRUE		European:100	European:100	https://ftp.ebi.ac.uk/pub/databases/spot/pgs/scores/PGS004197/ScoringFiles/PGS004197.txt.gz	2023-12-15	PGS obtained from the Catalog should be cited appropriately, and used in accordance with any licensing restrictions set by the authors. See EBI Terms of Use (https://www.ebi.ac.uk/about/terms-of-use/) for additional details.	10574
PGS004198	cad_3	Coronary artery disease	coronary artery disease	EFO_0001645	LASSO	To reduce the number of candidate SNPs to a computationally feasible set, a gwas was performed on the raw phenotype and the 50,000 snps with smallest p-value were retained. The raw phenotype was regressed on age, sex, and the top 20 UK Biobank PCs and a residual phenotype was then built. The LASSO model was trained using these 50k SNPs and the adjusted phenotype.	GRCh37	5723	0	beta	PGP000520	37468507	10.1038/s41598-023-37580-5	TRUE		European:100	European:100	https://ftp.ebi.ac.uk/pub/databases/spot/pgs/scores/PGS004198/ScoringFiles/PGS004198.txt.gz	2023-12-15	PGS obtained from the Catalog should be cited appropriately, and used in accordance with any licensing restrictions set by the authors. See EBI Terms of Use (https://www.ebi.ac.uk/about/terms-of-use/) for additional details.	5273
PGS004199	cad_4	Coronary artery disease	coronary artery disease	EFO_0001645	LASSO	To reduce the number of candidate SNPs to a computationally feasible set, a gwas was performed on the raw phenotype and the 50,000 snps with smallest p-value were retained. The raw phenotype was regressed on age, sex, and the top 20 UK Biobank PCs and a residual phenotype was then built. The LASSO model was trained using these 50k SNPs and the adjusted phenotype.	GRCh37	6085	0	beta	PGP000520	37468507	10.1038/s41598-023-37580-5	TRUE		European:100	European:100	https://ftp.ebi.ac.uk/pub/databases/spot/pgs/scores/PGS004199/ScoringFiles/PGS004199.txt.gz	2023-12-15	PGS obtained from the Catalog should be cited appropriately, and used in accordance with any licensing restrictions set by the authors. See EBI Terms of Use (https://www.ebi.ac.uk/about/terms-of-use/) for additional details.	5595
PGS004200	cad_5	Coronary artery disease	coronary artery disease	EFO_0001645	LASSO	To reduce the number of candidate SNPs to a computationally feasible set, a gwas was performed on the raw phenotype and the 50,000 snps with smallest p-value were retained. The raw phenotype was regressed on age, sex, and the top 20 UK Biobank PCs and a residual phenotype was then built. The LASSO model was trained using these 50k SNPs and the adjusted phenotype.	GRCh37	8361	0	beta	PGP000520	37468507	10.1038/s41598-023-37580-5	TRUE		European:100	European:100	https://ftp.ebi.ac.uk/pub/databases/spot/pgs/scores/PGS004200/ScoringFiles/PGS004200.txt.gz	2023-12-15	PGS obtained from the Catalog should be cited appropriately, and used in accordance with any licensing restrictions set by the authors. See EBI Terms of Use (https://www.ebi.ac.uk/about/terms-of-use/) for additional details.	7685
PGS004201	lpa_1	Lipoprotein A	lipoprotein A measurement	EFO_0006925	LASSO	To reduce the number of candidate SNPs to a computationally feasible set, a gwas was performed on the raw phenotype and the 50,000 snps with smallest p-value were retained. The raw phenotype was regressed on age, sex, and the top 20 UK Biobank PCs and a residual phenotype was then built. The LASSO model was trained using these 50k SNPs and the adjusted phenotype.	GRCh37	8725	0	beta	PGP000520	37468507	10.1038/s41598-023-37580-5	TRUE		European:100		https://ftp.ebi.ac.uk/pub/databases/spot/pgs/scores/PGS004201/ScoringFiles/PGS004201.txt.gz	2023-12-15	PGS obtained from the Catalog should be cited appropriately, and used in accordance with any licensing restrictions set by the authors. See EBI Terms of Use (https://www.ebi.ac.uk/about/terms-of-use/) for additional details.	8034
PGS004202	lpa_2	Lipoprotein A	lipoprotein A measurement	EFO_0006925	LASSO	To reduce the number of candidate SNPs to a computationally feasible set, a gwas was performed on the raw phenotype and the 50,000 snps with smallest p-value were retained. The raw phenotype was regressed on age, sex, and the top 20 UK Biobank PCs and a residual phenotype was then built. The LASSO model was trained using these 50k SNPs and the adjusted phenotype.	GRCh37	8714	0	beta	PGP000520	37468507	10.1038/s41598-023-37580-5	TRUE		European:100	European:100	https://ftp.ebi.ac.uk/pub/databases/spot/pgs/scores/PGS004202/ScoringFiles/PGS004202.txt.gz	2023-12-15	PGS obtained from the Catalog should be cited appropriately, and used in accordance with any licensing restrictions set by the authors. See EBI Terms of Use (https://www.ebi.ac.uk/about/terms-of-use/) for additional details.	8025
PGS004203	lpa_3	Lipoprotein A	lipoprotein A measurement	EFO_0006925	LASSO	To reduce the number of candidate SNPs to a computationally feasible set, a gwas was performed on the raw phenotype and the 50,000 snps with smallest p-value were retained. The raw phenotype was regressed on age, sex, and the top 20 UK Biobank PCs and a residual phenotype was then built. The LASSO model was trained using these 50k SNPs and the adjusted phenotype.	GRCh37	6935	0	beta	PGP000520	37468507	10.1038/s41598-023-37580-5	TRUE		European:100	European:100	https://ftp.ebi.ac.uk/pub/databases/spot/pgs/scores/PGS004203/ScoringFiles/PGS004203.txt.gz	2023-12-15	PGS obtained from the Catalog should be cited appropriately, and used in accordance with any licensing restrictions set by the authors. See EBI Terms of Use (https://www.ebi.ac.uk/about/terms-of-use/) for additional details.	6408
PGS004204	lpa_4	Lipoprotein A	lipoprotein A measurement	EFO_0006925	LASSO	To reduce the number of candidate SNPs to a computationally feasible set, a gwas was performed on the raw phenotype and the 50,000 snps with smallest p-value were retained. The raw phenotype was regressed on age, sex, and the top 20 UK Biobank PCs and a residual phenotype was then built. The LASSO model was trained using these 50k SNPs and the adjusted phenotype.	GRCh37	6927	0	beta	PGP000520	37468507	10.1038/s41598-023-37580-5	TRUE		European:100	European:100	https://ftp.ebi.ac.uk/pub/databases/spot/pgs/scores/PGS004204/ScoringFiles/PGS004204.txt.gz	2023-12-15	PGS obtained from the Catalog should be cited appropriately, and used in accordance with any licensing restrictions set by the authors. See EBI Terms of Use (https://www.ebi.ac.uk/about/terms-of-use/) for additional details.	6384
PGS004205	lpa_5	Lipoprotein A	lipoprotein A measurement	EFO_0006925	LASSO	To reduce the number of candidate SNPs to a computationally feasible set, a gwas was performed on the raw phenotype and the 50,000 snps with smallest p-value were retained. The raw phenotype was regressed on age, sex, and the top 20 UK Biobank PCs and a residual phenotype was then built. The LASSO model was trained using these 50k SNPs and the adjusted phenotype.	GRCh37	8737	0	beta	PGP000520	37468507	10.1038/s41598-023-37580-5	TRUE		European:100	European:100	https://ftp.ebi.ac.uk/pub/databases/spot/pgs/scores/PGS004205/ScoringFiles/PGS004205.txt.gz	2023-12-15	PGS obtained from the Catalog should be cited appropriately, and used in accordance with any licensing restrictions set by the authors. See EBI Terms of Use (https://www.ebi.ac.uk/about/terms-of-use/) for additional details.	8032
PGS004206	db_1	Direct bilirubin	bilirubin measurement	EFO_0004570	LASSO	To reduce the number of candidate SNPs to a computationally feasible set, a gwas was performed on the raw phenotype and the 50,000 snps with smallest p-value were retained. The raw phenotype was regressed on age, sex, and the top 20 UK Biobank PCs and a residual phenotype was then built. The LASSO model was trained using these 50k SNPs and the adjusted phenotype.	GRCh37	6379	0	beta	PGP000520	37468507	10.1038/s41598-023-37580-5	TRUE		European:100	European:100	https://ftp.ebi.ac.uk/pub/databases/spot/pgs/scores/PGS004206/ScoringFiles/PGS004206.txt.gz	2023-12-15	PGS obtained from the Catalog should be cited appropriately, and used in accordance with any licensing restrictions set by the authors. See EBI Terms of Use (https://www.ebi.ac.uk/about/terms-of-use/) for additional details.	5868
PGS004207	db_2	Direct bilirubin	bilirubin measurement	EFO_0004570	LASSO	To reduce the number of candidate SNPs to a computationally feasible set, a gwas was performed on the raw phenotype and the 50,000 snps with smallest p-value were retained. The raw phenotype was regressed on age, sex, and the top 20 UK Biobank PCs and a residual phenotype was then built. The LASSO model was trained using these 50k SNPs and the adjusted phenotype.	GRCh37	7438	0	beta	PGP000520	37468507	10.1038/s41598-023-37580-5	TRUE		European:100	European:100	https://ftp.ebi.ac.uk/pub/databases/spot/pgs/scores/PGS004207/ScoringFiles/PGS004207.txt.gz	2023-12-15	PGS obtained from the Catalog should be cited appropriately, and used in accordance with any licensing restrictions set by the authors. See EBI Terms of Use (https://www.ebi.ac.uk/about/terms-of-use/) for additional details.	6863
PGS004208	db_3	Direct bilirubin	bilirubin measurement	EFO_0004570	LASSO	To reduce the number of candidate SNPs to a computationally feasible set, a gwas was performed on the raw phenotype and the 50,000 snps with smallest p-value were retained. The raw phenotype was regressed on age, sex, and the top 20 UK Biobank PCs and a residual phenotype was then built. The LASSO model was trained using these 50k SNPs and the adjusted phenotype.	GRCh37	6404	0	beta	PGP000520	37468507	10.1038/s41598-023-37580-5	TRUE		European:100	European:100	https://ftp.ebi.ac.uk/pub/databases/spot/pgs/scores/PGS004208/ScoringFiles/PGS004208.txt.gz	2023-12-15	PGS obtained from the Catalog should be cited appropriately, and used in accordance with any licensing restrictions set by the authors. See EBI Terms of Use (https://www.ebi.ac.uk/about/terms-of-use/) for additional details.	5915
PGS004209	db_4	Direct bilirubin	bilirubin measurement	EFO_0004570	LASSO	To reduce the number of candidate SNPs to a computationally feasible set, a gwas was performed on the raw phenotype and the 50,000 snps with smallest p-value were retained. The raw phenotype was regressed on age, sex, and the top 20 UK Biobank PCs and a residual phenotype was then built. The LASSO model was trained using these 50k SNPs and the adjusted phenotype.	GRCh37	2507	0	beta	PGP000520	37468507	10.1038/s41598-023-37580-5	TRUE		European:100	European:100	https://ftp.ebi.ac.uk/pub/databases/spot/pgs/scores/PGS004209/ScoringFiles/PGS004209.txt.gz	2023-12-15	PGS obtained from the Catalog should be cited appropriately, and used in accordance with any licensing restrictions set by the authors. See EBI Terms of Use (https://www.ebi.ac.uk/about/terms-of-use/) for additional details.	2285
PGS004210	db_5	Direct bilirubin	bilirubin measurement	EFO_0004570	LASSO	To reduce the number of candidate SNPs to a computationally feasible set, a gwas was performed on the raw phenotype and the 50,000 snps with smallest p-value were retained. The raw phenotype was regressed on age, sex, and the top 20 UK Biobank PCs and a residual phenotype was then built. The LASSO model was trained using these 50k SNPs and the adjusted phenotype.	GRCh37	5417	0	beta	PGP000520	37468507	10.1038/s41598-023-37580-5	TRUE		European:100	European:100	https://ftp.ebi.ac.uk/pub/databases/spot/pgs/scores/PGS004210/ScoringFiles/PGS004210.txt.gz	2023-12-15	PGS obtained from the Catalog should be cited appropriately, and used in accordance with any licensing restrictions set by the authors. See EBI Terms of Use (https://www.ebi.ac.uk/about/terms-of-use/) for additional details.	4986
PGS004211	height_1	Standing height	body height	EFO_0004339	LASSO	To reduce the number of candidate SNPs to a computationally feasible set, a gwas was performed on the raw phenotype and the 50,000 snps with smallest p-value were retained. The raw phenotype was regressed on age, sex, and the top 20 UK Biobank PCs and a residual phenotype was then built. The LASSO model was trained using these 50k SNPs and the adjusted phenotype.	GRCh37	21950	0	beta	PGP000520	37468507	10.1038/s41598-023-37580-5	TRUE		European:100	European:100	https://ftp.ebi.ac.uk/pub/databases/spot/pgs/scores/PGS004211/ScoringFiles/PGS004211.txt.gz	2023-12-15	PGS obtained from the Catalog should be cited appropriately, and used in accordance with any licensing restrictions set by the authors. See EBI Terms of Use (https://www.ebi.ac.uk/about/terms-of-use/) for additional details.	20321
PGS004212	height_2	Standing height	body height	EFO_0004339	LASSO	To reduce the number of candidate SNPs to a computationally feasible set, a gwas was performed on the raw phenotype and the 50,000 snps with smallest p-value were retained. The raw phenotype was regressed on age, sex, and the top 20 UK Biobank PCs and a residual phenotype was then built. The LASSO model was trained using these 50k SNPs and the adjusted phenotype.	GRCh37	27779	0	beta	PGP000520	37468507	10.1038/s41598-023-37580-5	TRUE		European:100	European:100	https://ftp.ebi.ac.uk/pub/databases/spot/pgs/scores/PGS004212/ScoringFiles/PGS004212.txt.gz	2023-12-15	PGS obtained from the Catalog should be cited appropriately, and used in accordance with any licensing restrictions set by the authors. See EBI Terms of Use (https://www.ebi.ac.uk/about/terms-of-use/) for additional details.	25700
PGS004213	height_3	Standing height	body height	EFO_0004339	LASSO	To reduce the number of candidate SNPs to a computationally feasible set, a gwas was performed on the raw phenotype and the 50,000 snps with smallest p-value were retained. The raw phenotype was regressed on age, sex, and the top 20 UK Biobank PCs and a residual phenotype was then built. The LASSO model was trained using these 50k SNPs and the adjusted phenotype.	GRCh37	21984	0	beta	PGP000520	37468507	10.1038/s41598-023-37580-5	TRUE		European:100	European:100	https://ftp.ebi.ac.uk/pub/databases/spot/pgs/scores/PGS004213/ScoringFiles/PGS004213.txt.gz	2023-12-15	PGS obtained from the Catalog should be cited appropriately, and used in accordance with any licensing restrictions set by the authors. See EBI Terms of Use (https://www.ebi.ac.uk/about/terms-of-use/) for additional details.	20380
PGS004214	height_4	Standing height	body height	EFO_0004339	LASSO	To reduce the number of candidate SNPs to a computationally feasible set, a gwas was performed on the raw phenotype and the 50,000 snps with smallest p-value were retained. The raw phenotype was regressed on age, sex, and the top 20 UK Biobank PCs and a residual phenotype was then built. The LASSO model was trained using these 50k SNPs and the adjusted phenotype.	GRCh37	23686	0	beta	PGP000520	37468507	10.1038/s41598-023-37580-5	TRUE		European:100	European:100	https://ftp.ebi.ac.uk/pub/databases/spot/pgs/scores/PGS004214/ScoringFiles/PGS004214.txt.gz	2023-12-15	PGS obtained from the Catalog should be cited appropriately, and used in accordance with any licensing restrictions set by the authors. See EBI Terms of Use (https://www.ebi.ac.uk/about/terms-of-use/) for additional details.	21908
PGS004215	height_5	Standing height	body height	EFO_0004339	LASSO	To reduce the number of candidate SNPs to a computationally feasible set, a gwas was performed on the raw phenotype and the 50,000 snps with smallest p-value were retained. The raw phenotype was regressed on age, sex, and the top 20 UK Biobank PCs and a residual phenotype was then built. The LASSO model was trained using these 50k SNPs and the adjusted phenotype.	GRCh37	22938	0	beta	PGP000520	37468507	10.1038/s41598-023-37580-5	TRUE		European:100	European:100	https://ftp.ebi.ac.uk/pub/databases/spot/pgs/scores/PGS004215/ScoringFiles/PGS004215.txt.gz	2023-12-15	PGS obtained from the Catalog should be cited appropriately, and used in accordance with any licensing restrictions set by the authors. See EBI Terms of Use (https://www.ebi.ac.uk/about/terms-of-use/) for additional details.	21226
PGS004216	bmi_1	Body mass index	body mass index	EFO_0004340	LASSO	To reduce the number of candidate SNPs to a computationally feasible set, a gwas was performed on the raw phenotype and the 50,000 snps with smallest p-value were retained. The raw phenotype was regressed on age, sex, and the top 20 UK Biobank PCs and a residual phenotype was then built. The LASSO model was trained using these 50k SNPs and the adjusted phenotype.	GRCh37	24059	0	beta	PGP000520	37468507	10.1038/s41598-023-37580-5	TRUE		European:100	European:100	https://ftp.ebi.ac.uk/pub/databases/spot/pgs/scores/PGS004216/ScoringFiles/PGS004216.txt.gz	2023-12-15	PGS obtained from the Catalog should be cited appropriately, and used in accordance with any licensing restrictions set by the authors. See EBI Terms of Use (https://www.ebi.ac.uk/about/terms-of-use/) for additional details.	22358
PGS004217	bmi_2	Body mass index	body mass index	EFO_0004340	LASSO	To reduce the number of candidate SNPs to a computationally feasible set, a gwas was performed on the raw phenotype and the 50,000 snps with smallest p-value were retained. The raw phenotype was regressed on age, sex, and the top 20 UK Biobank PCs and a residual phenotype was then built. The LASSO model was trained using these 50k SNPs and the adjusted phenotype.	GRCh37	24706	0	beta	PGP000520	37468507	10.1038/s41598-023-37580-5	TRUE		European:100	European:100	https://ftp.ebi.ac.uk/pub/databases/spot/pgs/scores/PGS004217/ScoringFiles/PGS004217.txt.gz	2023-12-15	PGS obtained from the Catalog should be cited appropriately, and used in accordance with any licensing restrictions set by the authors. See EBI Terms of Use (https://www.ebi.ac.uk/about/terms-of-use/) for additional details.	22956
PGS004218	bmi_3	Body mass index	body mass index	EFO_0004340	LASSO	To reduce the number of candidate SNPs to a computationally feasible set, a gwas was performed on the raw phenotype and the 50,000 snps with smallest p-value were retained. The raw phenotype was regressed on age, sex, and the top 20 UK Biobank PCs and a residual phenotype was then built. The LASSO model was trained using these 50k SNPs and the adjusted phenotype.	GRCh37	22176	0	beta	PGP000520	37468507	10.1038/s41598-023-37580-5	TRUE		European:100	European:100	https://ftp.ebi.ac.uk/pub/databases/spot/pgs/scores/PGS004218/ScoringFiles/PGS004218.txt.gz	2023-12-15	PGS obtained from the Catalog should be cited appropriately, and used in accordance with any licensing restrictions set by the authors. See EBI Terms of Use (https://www.ebi.ac.uk/about/terms-of-use/) for additional details.	20606
PGS004219	bmi_4	Body mass index	body mass index	EFO_0004340	LASSO	To reduce the number of candidate SNPs to a computationally feasible set, a gwas was performed on the raw phenotype and the 50,000 snps with smallest p-value were retained. The raw phenotype was regressed on age, sex, and the top 20 UK Biobank PCs and a residual phenotype was then built. The LASSO model was trained using these 50k SNPs and the adjusted phenotype.	GRCh37	25971	0	beta	PGP000520	37468507	10.1038/s41598-023-37580-5	TRUE		European:100	European:100	https://ftp.ebi.ac.uk/pub/databases/spot/pgs/scores/PGS004219/ScoringFiles/PGS004219.txt.gz	2023-12-15	PGS obtained from the Catalog should be cited appropriately, and used in accordance with any licensing restrictions set by the authors. See EBI Terms of Use (https://www.ebi.ac.uk/about/terms-of-use/) for additional details.	24129
PGS004220	bmi_5	Body mass index	body mass index	EFO_0004340	LASSO	To reduce the number of candidate SNPs to a computationally feasible set, a gwas was performed on the raw phenotype and the 50,000 snps with smallest p-value were retained. The raw phenotype was regressed on age, sex, and the top 20 UK Biobank PCs and a residual phenotype was then built. The LASSO model was trained using these 50k SNPs and the adjusted phenotype.	GRCh37	24026	0	beta	PGP000520	37468507	10.1038/s41598-023-37580-5	TRUE		European:100	European:100	https://ftp.ebi.ac.uk/pub/databases/spot/pgs/scores/PGS004220/ScoringFiles/PGS004220.txt.gz	2023-12-15	PGS obtained from the Catalog should be cited appropriately, and used in accordance with any licensing restrictions set by the authors. See EBI Terms of Use (https://www.ebi.ac.uk/about/terms-of-use/) for additional details.	22303
PGS004223	PRS139_T2D	Type 2 diabetes	type 2 diabetes mellitus	MONDO_0005148	Genome-wide significant SNPs		NR	139	0	beta	PGP000523	37201819	10.1016/j.scitotenv.2023.164253	TRUE	European:99.4|South Asian:0.6		European:100	https://ftp.ebi.ac.uk/pub/databases/spot/pgs/scores/PGS004223/ScoringFiles/PGS004223.txt.gz	2023-12-15	PGS obtained from the Catalog should be cited appropriately, and used in accordance with any licensing restrictions set by the authors. See EBI Terms of Use (https://www.ebi.ac.uk/about/terms-of-use/) for additional details.	130
PGS004227	ad_apoe_gw_pgs	Alzheimer's disease	Alzheimer disease	MONDO_0004975	PRSice-2	Variants in the APOE region included. clump-kb = 250, p= 1, r2 = 0.001, threshold = 5E-08	GRCh37	15	0	beta	PGP000527	36814324	10.1186/s13195-023-01184-y	TRUE	European:100		Not Reported:100	https://ftp.ebi.ac.uk/pub/databases/spot/pgs/scores/PGS004227/ScoringFiles/PGS004227.txt.gz	2023-12-15	PGS obtained from the Catalog should be cited appropriately, and used in accordance with any licensing restrictions set by the authors. See EBI Terms of Use (https://www.ebi.ac.uk/about/terms-of-use/) for additional details.	15
PGS004228	ad_apoe_0.1_pgs	Alzheimer's disease	Alzheimer disease	MONDO_0004975	PRSice-2	Variants in the APOE region included. clump-kb = 250, p= 1, r2 = 0.001, threshold = 0.1	GRCh37	8863	0	beta	PGP000527	36814324	10.1186/s13195-023-01184-y	TRUE	European:100		Not Reported:100	https://ftp.ebi.ac.uk/pub/databases/spot/pgs/scores/PGS004228/ScoringFiles/PGS004228.txt.gz	2023-12-15	PGS obtained from the Catalog should be cited appropriately, and used in accordance with any licensing restrictions set by the authors. See EBI Terms of Use (https://www.ebi.ac.uk/about/terms-of-use/) for additional details.	8773
PGS004229	ad_noapoe_0.1_pgs	Alzheimer's disease	Alzheimer disease	MONDO_0004975	PRSice-2	Excluded variants in the APOE region (chr 19, GRCh37 coordinates 44,912,079 to 45,912,079). clump-kb = 250, p= 1, r2 = 0.001, threshold = 0.1	GRCh37	8858	0	beta	PGP000527	36814324	10.1186/s13195-023-01184-y	TRUE	European:100		Not Reported:100	https://ftp.ebi.ac.uk/pub/databases/spot/pgs/scores/PGS004229/ScoringFiles/PGS004229.txt.gz	2023-12-15	PGS obtained from the Catalog should be cited appropriately, and used in accordance with any licensing restrictions set by the authors. See EBI Terms of Use (https://www.ebi.ac.uk/about/terms-of-use/) for additional details.	8768
PGS004230	Impulsivity_combined	Impulsivity	behavioural disinhibition measurement	EFO_0006946	lassosum, linear regression	Lassosum against hg19 with effective sample sizes based on GWASs for each of the 10 additional traits and optimized prediction for each respective trait; the final PRS score for the target trait was obtained by taking a linear regression combining these 11 PRSs that maximized adjusted R2 with respect to the target trait.	hg19	3465707	0	beta	PGP000528	37060189	10.1111/gbb.12848	TRUE	European:99.8|African:0.1|East Asian:0.02|Hispanic or Latin American:0.01|Not Reported:0		European:100	https://ftp.ebi.ac.uk/pub/databases/spot/pgs/scores/PGS004230/ScoringFiles/PGS004230.txt.gz	2023-12-15	PGS obtained from the Catalog should be cited appropriately, and used in accordance with any licensing restrictions set by the authors. See EBI Terms of Use (https://www.ebi.ac.uk/about/terms-of-use/) for additional details.	3257756
PGS004231	PRS732_SBP	Systolic blood pressure	systolic blood pressure	EFO_0006335	Genome-wide significant SNPs	r2 <0.1, p<5e-08	GRCh37	732	0	beta	PGP000529	36690452	10.1212/wnl.0000000000206763	TRUE	European:100		European:100	https://ftp.ebi.ac.uk/pub/databases/spot/pgs/scores/PGS004231/ScoringFiles/PGS004231.txt.gz	2023-12-15	PGS obtained from the Catalog should be cited appropriately, and used in accordance with any licensing restrictions set by the authors. See EBI Terms of Use (https://www.ebi.ac.uk/about/terms-of-use/) for additional details.	722
PGS004232	PRS732_DBP	Diastolic blood pressure	diastolic blood pressure	EFO_0006336	Genome-wide significant SNPs	r2 <0.1, p<5e-08	GRCh37	732	0	beta	PGP000529	36690452	10.1212/wnl.0000000000206763	TRUE	European:100		European:100	https://ftp.ebi.ac.uk/pub/databases/spot/pgs/scores/PGS004232/ScoringFiles/PGS004232.txt.gz	2023-12-15	PGS obtained from the Catalog should be cited appropriately, and used in accordance with any licensing restrictions set by the authors. See EBI Terms of Use (https://www.ebi.ac.uk/about/terms-of-use/) for additional details.	722
PGS004233	DBP_MVP	Diastolic blood pressure	diastolic blood pressure	EFO_0006336	PRSice-2	R2 = 0.1, 0.2 and 0.3, CV-PRS	GRCh38	149559	0	beta	PGP000531	35729114	10.1038/s41467-022-31080-2	TRUE	European:70.6|African:19.9|Hispanic or Latin American:7.2|Additional Asian Ancestries:1.5|Additional Diverse Ancestries:0.8	Hispanic or Latin American:40.6|African:27.2|European:24.3|Not Reported:6.5|Additional Asian Ancestries:1.5	Multi-ancestry (including European):100	https://ftp.ebi.ac.uk/pub/databases/spot/pgs/scores/PGS004233/ScoringFiles/PGS004233.txt.gz	2023-12-15	PGS obtained from the Catalog should be cited appropriately, and used in accordance with any licensing restrictions set by the authors. See EBI Terms of Use (https://www.ebi.ac.uk/about/terms-of-use/) for additional details.	147285
PGS004234	HTN_PAN-UKBB	Hypertension	hypertension	EFO_0000537	PRSice-2	R2 = 0.1, 0.2 and 0.3, CV-PRS	GRCh38	234228	0	beta	PGP000531	35729114	10.1038/s41467-022-31080-2	TRUE	Multi-ancestry (including European):100	Hispanic or Latin American:40.6|African:27.2|European:24.3|Not Reported:6.5|Additional Asian Ancestries:1.5	Multi-ancestry (including European):100	https://ftp.ebi.ac.uk/pub/databases/spot/pgs/scores/PGS004234/ScoringFiles/PGS004234.txt.gz	2023-12-15	PGS obtained from the Catalog should be cited appropriately, and used in accordance with any licensing restrictions set by the authors. See EBI Terms of Use (https://www.ebi.ac.uk/about/terms-of-use/) for additional details.	232180
PGS004235	SBP_MVP	Systolic blood pressure	systolic blood pressure	EFO_0006335	PRSice-2	R2 = 0.1, 0.2 and 0.3, CV-PRS	GRCh38	24807	0	beta	PGP000531	35729114	10.1038/s41467-022-31080-2	TRUE	European:70.6|African:19.9|Hispanic or Latin American:7.2|Additional Asian Ancestries:1.5|Additional Diverse Ancestries:0.8	Hispanic or Latin American:40.6|African:27.2|European:24.3|Not Reported:6.5|Additional Asian Ancestries:1.5	Multi-ancestry (including European):100	https://ftp.ebi.ac.uk/pub/databases/spot/pgs/scores/PGS004235/ScoringFiles/PGS004235.txt.gz	2023-12-15	PGS obtained from the Catalog should be cited appropriately, and used in accordance with any licensing restrictions set by the authors. See EBI Terms of Use (https://www.ebi.ac.uk/about/terms-of-use/) for additional details.	24503
PGS004236	HTN_Unweighted_PRSsum	Hypertension	hypertension	EFO_0000537	PRSsum	sum of DBP, SBP and HTN (CV-PRS)	GRCh38	398805	0	beta	PGP000531	35729114	10.1038/s41467-022-31080-2	TRUE	Multi-ancestry (including European):41.5|European:41.3|African:11.7|Hispanic or Latin American:4.2|Additional Asian Ancestries:0.9|Additional Diverse Ancestries:0.5	Hispanic or Latin American:40.6|African:27.2|European:24.3|Not Reported:6.5|Additional Asian Ancestries:1.5	Multi-ancestry (including European):100	https://ftp.ebi.ac.uk/pub/databases/spot/pgs/scores/PGS004236/ScoringFiles/PGS004236.txt.gz	2023-12-15	PGS obtained from the Catalog should be cited appropriately, and used in accordance with any licensing restrictions set by the authors. See EBI Terms of Use (https://www.ebi.ac.uk/about/terms-of-use/) for additional details.	386403
PGS004237	CAD_PRS_LDpred_UKB_Pub1	Coronary Artery Disease	coronary artery disease	EFO_0001645	LDpred	LDpred v1.0.08 / Rho parameter = 0.01 / LD reference panel = 1000 Genomes Consortium, 503 European Participants. Variants with info score R2 < 0.3 (i.e. quality of imputation), minor allele frequency (MAF) < 0.01, multi-allelic, insertion or deletions and with MAF discrepancies > 10% between all datasets were excluded. Only SNPs included in the Phase 3 HapMap Consortium (~1.2 million) were kept for the PRS derivation.	GRCh37	1146511	0	beta	PGP000532	34670400	10.1161/circgen.121.003452	TRUE	European:75.3|South Asian:13.6|East Asian:6|Hispanic or Latin American:2.2|African:1.7|Greater Middle Eastern:1.2	European:100	European:100	https://ftp.ebi.ac.uk/pub/databases/spot/pgs/scores/PGS004237/ScoringFiles/PGS004237.txt.gz	2023-12-15	PGS obtained from the Catalog should be cited appropriately, and used in accordance with any licensing restrictions set by the authors. See EBI Terms of Use (https://www.ebi.ac.uk/about/terms-of-use/) for additional details.	1138398
PGS004242	PRS306_breast	Breast cancer	breast carcinoma	EFO_0000305	PRSice-2	p = 5E-8, r2 = 0.1	GRCh37	306	0	beta	PGP000542	37087533	10.1038/s41698-023-00377-w	TRUE	European:100		European:100	https://ftp.ebi.ac.uk/pub/databases/spot/pgs/scores/PGS004242/ScoringFiles/PGS004242.txt.gz	2023-12-15	PGS obtained from the Catalog should be cited appropriately, and used in accordance with any licensing restrictions set by the authors. See EBI Terms of Use (https://www.ebi.ac.uk/about/terms-of-use/) for additional details.	223
PGS004249	PRS25_ovary	Ovarian cancer	ovarian carcinoma	EFO_0001075	PRSice-2	p = 5E-8, r2 = 0.1	GRCh37	25	0	log(OR)	PGP000542	37087533	10.1038/s41698-023-00377-w	TRUE	European:100		European:100	https://ftp.ebi.ac.uk/pub/databases/spot/pgs/scores/PGS004249/ScoringFiles/PGS004249.txt.gz	2023-12-15	PGS obtained from the Catalog should be cited appropriately, and used in accordance with any licensing restrictions set by the authors. See EBI Terms of Use (https://www.ebi.ac.uk/about/terms-of-use/) for additional details.	22
PGS004251	PRS125_prostate	Prostate cancer	prostate carcinoma	EFO_0001663	PRSice-2	p = 5E-8, r2 = 0.1	GRCh37	125	0	log(OR)	PGP000542	37087533	10.1038/s41698-023-00377-w	TRUE	European:95.1|Hispanic or Latin American:1.9|East Asian:1.7|African:1.2		European:100	https://ftp.ebi.ac.uk/pub/databases/spot/pgs/scores/PGS004251/ScoringFiles/PGS004251.txt.gz	2023-12-15	PGS obtained from the Catalog should be cited appropriately, and used in accordance with any licensing restrictions set by the authors. See EBI Terms of Use (https://www.ebi.ac.uk/about/terms-of-use/) for additional details.	110
PGS004253	uc_ldpred2	Ulcerative colitis	ulcerative colitis	EFO_0000729	LDpred2-auto		hg19	744575	0	beta	PGP000545	38531883	10.1038/s41467-023-44512-4	TRUE	Multi-ancestry (including European):100	European:100	European:100	https://ftp.ebi.ac.uk/pub/databases/spot/pgs/scores/PGS004253/ScoringFiles/PGS004253.txt.gz	2024-03-28	PGS obtained from the Catalog should be cited appropriately, and used in accordance with any licensing restrictions set by the authors. See EBI Terms of Use (https://www.ebi.ac.uk/about/terms-of-use/) for additional details.	741138
PGS004254	cd_ldpred2	Crohn's disease	Crohn's disease	EFO_0000384	LDpred2-auto		hg19	744682	0	beta	PGP000545	38531883	10.1038/s41467-023-44512-4	TRUE	Multi-ancestry (including European):100	European:100	European:100	https://ftp.ebi.ac.uk/pub/databases/spot/pgs/scores/PGS004254/ScoringFiles/PGS004254.txt.gz	2024-03-28	PGS obtained from the Catalog should be cited appropriately, and used in accordance with any licensing restrictions set by the authors. See EBI Terms of Use (https://www.ebi.ac.uk/about/terms-of-use/) for additional details.	741253
PGS004321	PRS27_CAD	Coronary heart disease	coronary artery disease	EFO_0001645	Genome-wide significant SNPs		GRCh38	27	0	beta	PGP000554	31707849	10.1161/circulationaha.119.043805	TRUE	Multi-ancestry (including European):100		European:100	https://ftp.ebi.ac.uk/pub/databases/spot/pgs/scores/PGS004321/ScoringFiles/PGS004321.txt.gz	2024-01-11	PGS obtained from the Catalog should be cited appropriately, and used in accordance with any licensing restrictions set by the authors. See EBI Terms of Use (https://www.ebi.ac.uk/about/terms-of-use/) for additional details.	23
PGS004324	PRS6314_PN	Prurigo nodularis	prurigo nodularis	MONDO_0026045	Pruning and Thresholding (P+T)	p<5E-03	NR	6314	0	beta	PGP000558	37245863	10.1016/j.jid.2023.04.033	TRUE	European:100	Multi-ancestry (including European):100	European:100	https://ftp.ebi.ac.uk/pub/databases/spot/pgs/scores/PGS004324/ScoringFiles/PGS004324.txt.gz	2024-01-11	PGS obtained from the Catalog should be cited appropriately, and used in accordance with any licensing restrictions set by the authors. See EBI Terms of Use (https://www.ebi.ac.uk/about/terms-of-use/) for additional details.	6292
PGS004579	BRCA_PRSCS	Breast cancer	breast carcinoma	EFO_0000305	PRS-CS	PRS-CS-auto, 1000G European sample (N = 503) as the external LD reference panel	GRCh38	1088163	0	beta	PGP000562	38220043	10.1016/j.labinv.2024.100325	TRUE	European:100		European:100	https://ftp.ebi.ac.uk/pub/databases/spot/pgs/scores/PGS004579/ScoringFiles/PGS004579.txt.gz	2024-02-20	PGS obtained from the Catalog should be cited appropriately, and used in accordance with any licensing restrictions set by the authors. See EBI Terms of Use (https://www.ebi.ac.uk/about/terms-of-use/) for additional details.	1082432
PGS004580	CRC_PRSCS	Colorectal cancer	colorectal carcinoma	EFO_1001951	PRS-CS	PRS-CS-auto, 1000G European sample (N = 503) as the external LD reference panel	GRCh38	1099906	0	beta	PGP000562	38220043	10.1016/j.labinv.2024.100325	TRUE	European:100		European:100	https://ftp.ebi.ac.uk/pub/databases/spot/pgs/scores/PGS004580/ScoringFiles/PGS004580.txt.gz	2024-02-20	PGS obtained from the Catalog should be cited appropriately, and used in accordance with any licensing restrictions set by the authors. See EBI Terms of Use (https://www.ebi.ac.uk/about/terms-of-use/) for additional details.	1093966
PGS004581	PRCA_PRSCS	Prostate cancer	prostate carcinoma	EFO_0001663	PRS-CS	PRS-CS-auto, 1000G European sample (N = 503) as the external LD reference panel	GRCh38	1102292	0	beta	PGP000562	38220043	10.1016/j.labinv.2024.100325	TRUE	European:100		European:100	https://ftp.ebi.ac.uk/pub/databases/spot/pgs/scores/PGS004581/ScoringFiles/PGS004581.txt.gz	2024-02-20	PGS obtained from the Catalog should be cited appropriately, and used in accordance with any licensing restrictions set by the authors. See EBI Terms of Use (https://www.ebi.ac.uk/about/terms-of-use/) for additional details.	1096320
PGS004582	PRSice_T1	Platelet count during the first trimester	platelet count	EFO_0004309	PRSice-2	clump r2 threshold: 0.2, clump-kb: 500kb, p-value threshold: 0.1135	GRCh38	407667	0	beta	PGP000563	38064665	10.1182/blood.2023021925	TRUE	East Asian:100	East Asian:100	East Asian:100	https://ftp.ebi.ac.uk/pub/databases/spot/pgs/scores/PGS004582/ScoringFiles/PGS004582.txt.gz	2024-01-26	PGS obtained from the Catalog should be cited appropriately, and used in accordance with any licensing restrictions set by the authors. See EBI Terms of Use (https://www.ebi.ac.uk/about/terms-of-use/) for additional details.	180718
PGS004583	PRSice_T2	Platelet count during the second trimester	platelet count	EFO_0004309	PRSice-2	clump r2 threshold: 0.2, clump-kb: 500kb, p-value threshold: 0.0221001	GRCh38	104759	0	beta	PGP000563	38064665	10.1182/blood.2023021925	TRUE	East Asian:100	East Asian:100	East Asian:100	https://ftp.ebi.ac.uk/pub/databases/spot/pgs/scores/PGS004583/ScoringFiles/PGS004583.txt.gz	2024-01-26	PGS obtained from the Catalog should be cited appropriately, and used in accordance with any licensing restrictions set by the authors. See EBI Terms of Use (https://www.ebi.ac.uk/about/terms-of-use/) for additional details.	52297
PGS004584	PRSice_T3	Platelet count during the third trimester	platelet count	EFO_0004309	PRSice-2	clump r2 threshold: 0.2, clump-kb: 500kb, p-value threshold: 0.0221001	GRCh38	5597	0	beta	PGP000563	38064665	10.1182/blood.2023021925	TRUE	East Asian:100	East Asian:100	East Asian:100	https://ftp.ebi.ac.uk/pub/databases/spot/pgs/scores/PGS004584/ScoringFiles/PGS004584.txt.gz	2024-01-26	PGS obtained from the Catalog should be cited appropriately, and used in accordance with any licensing restrictions set by the authors. See EBI Terms of Use (https://www.ebi.ac.uk/about/terms-of-use/) for additional details.	3705
PGS004585	PRSice_GT	Gestational thrombocytopenia	Thrombocytopenia	HP_0001873	PRSice-2	clump r2 threshold: 0.2, clump-kb: 500kb, p-value threshold: 0.14	GRCh38	475029	0	beta	PGP000563	38064665	10.1182/blood.2023021925	TRUE	East Asian:100	East Asian:100	East Asian:100	https://ftp.ebi.ac.uk/pub/databases/spot/pgs/scores/PGS004585/ScoringFiles/PGS004585.txt.gz	2024-01-26	PGS obtained from the Catalog should be cited appropriately, and used in accordance with any licensing restrictions set by the authors. See EBI Terms of Use (https://www.ebi.ac.uk/about/terms-of-use/) for additional details.	204793
PGS004587	PRS23_AD	Atopic dermatitis	atopic eczema	EFO_0000274	Genome-wide significant SNPs		NR	23	0	log(OR)	PGP000566	36857917	10.1016/j.ecoenv.2023.114683	TRUE	European:100		European:100	https://ftp.ebi.ac.uk/pub/databases/spot/pgs/scores/PGS004587/ScoringFiles/PGS004587.txt.gz	2024-01-26	PGS obtained from the Catalog should be cited appropriately, and used in accordance with any licensing restrictions set by the authors. See EBI Terms of Use (https://www.ebi.ac.uk/about/terms-of-use/) for additional details.	17
PGS004590	PRS363_rand_eff	Alzheimer's disease	Alzheimer disease	MONDO_0004975	Pruning and Thresholding (P+T)	r2 threshold = 0.3, clump P value threshold = 1, P value threshold = 5.00E-05, excluding APOE	GRCh37	363	0	beta	PGP000569	37198259	10.1038/s41380-023-02089-w	TRUE	European:97.2|African:1.2|East Asian:1.2|Hispanic or Latin American:0.3		Multi-ancestry (including European):100	https://ftp.ebi.ac.uk/pub/databases/spot/pgs/scores/PGS004590/ScoringFiles/PGS004590.txt.gz	2024-01-26	PGS obtained from the Catalog should be cited appropriately, and used in accordance with any licensing restrictions set by the authors. See EBI Terms of Use (https://www.ebi.ac.uk/about/terms-of-use/) for additional details.	357
PGS004593	pe	Preeclampsia	preeclampsia	EFO_0000668	PRS-CS		GRCh38	1102059	0	beta	PGP000574	36947680	10.1097/hjh.0000000000003336	TRUE	Multi-ancestry (including European):100		European:100	https://ftp.ebi.ac.uk/pub/databases/spot/pgs/scores/PGS004593/ScoringFiles/PGS004593.txt.gz	2024-01-26	PGS obtained from the Catalog should be cited appropriately, and used in accordance with any licensing restrictions set by the authors. See EBI Terms of Use (https://www.ebi.ac.uk/about/terms-of-use/) for additional details.	1096138
PGS004594	ukb.sbp.female	Systolic blood pressure	systolic blood pressure	EFO_0006335	PRS-CS		GRCh38	1097355	0	beta	PGP000574	36947680	10.1097/hjh.0000000000003336	TRUE	Not Reported:100		European:100	https://ftp.ebi.ac.uk/pub/databases/spot/pgs/scores/PGS004594/ScoringFiles/PGS004594.txt.gz	2024-01-26	PGS obtained from the Catalog should be cited appropriately, and used in accordance with any licensing restrictions set by the authors. See EBI Terms of Use (https://www.ebi.ac.uk/about/terms-of-use/) for additional details.	1091705
PGS004600	PRS_AD83	Alzheimer's disease	Alzheimer disease	MONDO_0004975	Genome-wide significant SNPs	p < 5e-8, excluding APOE variants	hg19	83	0	beta	PGP000578	36522743	10.1186/s12883-022-02925-6	TRUE	European:100		European:100	https://ftp.ebi.ac.uk/pub/databases/spot/pgs/scores/PGS004600/ScoringFiles/PGS004600.txt.gz	2024-01-26	PGS obtained from the Catalog should be cited appropriately, and used in accordance with any licensing restrictions set by the authors. See EBI Terms of Use (https://www.ebi.ac.uk/about/terms-of-use/) for additional details.	66
PGS004601	PRS17_Pca	Prostate cancer	prostate carcinoma	EFO_0001663	Genome-wide significant SNPs		GRCh37	17	0	log(OR)	PGP000579	36840471	10.1111/cge.14315	TRUE	European:57|East Asian:34|Hispanic or Latin American:5.6|African:3.4		East Asian:100	https://ftp.ebi.ac.uk/pub/databases/spot/pgs/scores/PGS004601/ScoringFiles/PGS004601.txt.gz	2024-01-26	PGS obtained from the Catalog should be cited appropriately, and used in accordance with any licensing restrictions set by the authors. See EBI Terms of Use (https://www.ebi.ac.uk/about/terms-of-use/) for additional details.	16
PGS004606	AMD-IAMDGC-EUR	Age-related macular degeneration	age-related macular degeneration	EFO_0001365	PRS-CS	phi=1e-4, LD panel: UKBB EUR	GRCh37	1000946	0	beta	PGP000582	NA	10.1101/2022.08.16.22278855	TRUE	European:100		European:100	https://ftp.ebi.ac.uk/pub/databases/spot/pgs/scores/PGS004606/ScoringFiles/PGS004606.txt.gz	2024-02-20	PGS obtained from the Catalog should be cited appropriately, and used in accordance with any licensing restrictions set by the authors. See EBI Terms of Use (https://www.ebi.ac.uk/about/terms-of-use/) for additional details.	996193
PGS004607	AMD-MVP-AFR	Age-related macular degeneration	age-related macular degeneration	EFO_0001365	PRS-CS	phi=auto, LD panel: UKBB AFR	GRCh37	1067520	0	beta	PGP000582	NA	10.1101/2022.08.16.22278855	TRUE	African:100		European:100	https://ftp.ebi.ac.uk/pub/databases/spot/pgs/scores/PGS004607/ScoringFiles/PGS004607.txt.gz	2024-02-20	PGS obtained from the Catalog should be cited appropriately, and used in accordance with any licensing restrictions set by the authors. See EBI Terms of Use (https://www.ebi.ac.uk/about/terms-of-use/) for additional details.	1058105
PGS004609	adult_BMI	Body mass index (BMI)	body mass index	EFO_0004340	Genome-wide significant SNPs	r2 ‚â§ 0.001, distance ‚â• 250 kb, 0.01 ‚â§ MAF ‚â§ 0.99	GRCh37	1127	0	beta	PGP000585	37280435	10.1007/s00125-023-05923-6	TRUE	European:100		European:100	https://ftp.ebi.ac.uk/pub/databases/spot/pgs/scores/PGS004609/ScoringFiles/PGS004609.txt.gz	2024-02-20	PGS obtained from the Catalog should be cited appropriately, and used in accordance with any licensing restrictions set by the authors. See EBI Terms of Use (https://www.ebi.ac.uk/about/terms-of-use/) for additional details.	888
PGS004610	child_BMI	Body mass index (BMI)	body mass index	EFO_0004340	Genome-wide significant SNPs	r2 ‚â§ 0.001, distance ‚â• 250 kb, 0.01 ‚â§ MAF ‚â§ 0.99	GRCh37	306	0	beta	PGP000585	37280435	10.1007/s00125-023-05923-6	TRUE	European:100		European:100	https://ftp.ebi.ac.uk/pub/databases/spot/pgs/scores/PGS004610/ScoringFiles/PGS004610.txt.gz	2024-02-20	PGS obtained from the Catalog should be cited appropriately, and used in accordance with any licensing restrictions set by the authors. See EBI Terms of Use (https://www.ebi.ac.uk/about/terms-of-use/) for additional details.	240
PGS004612	PRSECG_AI	ECG-AI predicted 5-year risk of atrial fibrillation	atrial fibrillation	EFO_0000275	PRS-CS	MAF>0.001	hg19	1117399	0	beta	PGP000591	37278238	10.1161/circgen.122.003808	TRUE	European:96.6|Not Reported:3.4		Multi-ancestry (including European):100	https://ftp.ebi.ac.uk/pub/databases/spot/pgs/scores/PGS004612/ScoringFiles/PGS004612.txt.gz	2024-02-20	PGS obtained from the Catalog should be cited appropriately, and used in accordance with any licensing restrictions set by the authors. See EBI Terms of Use (https://www.ebi.ac.uk/about/terms-of-use/) for additional details.	1109341
PGS004613	PRSCHARGE_AF	CHARGE-AF predicted 5-year risk of atrial fibrillation	atrial fibrillation	EFO_0000275	PRS-CS	MAF>0.001	hg19	1117400	0	beta	PGP000591	37278238	10.1161/circgen.122.003808	TRUE	European:96.6|Not Reported:3.4		Multi-ancestry (including European):100	https://ftp.ebi.ac.uk/pub/databases/spot/pgs/scores/PGS004613/ScoringFiles/PGS004613.txt.gz	2024-02-20	PGS obtained from the Catalog should be cited appropriately, and used in accordance with any licensing restrictions set by the authors. See EBI Terms of Use (https://www.ebi.ac.uk/about/terms-of-use/) for additional details.	1109342
PGS004622	HDL_AFR_lassosum2	HDL cholesterol	high density lipoprotein cholesterol measurement	EFO_0004612	lassosum2	Default parameter setting in bigsnpr version 1.12 -- length of tuning parameter path for the the lasso penalty = 30; and regularization parameter for LD matrix is chosen from c(0.001, 0.01, 0.1, 1).	GRCh37	15978	0	beta	PGP000595	38622117	10.1038/s41467-024-47357-7	TRUE	African:100	African:100	African:100	https://ftp.ebi.ac.uk/pub/databases/spot/pgs/scores/PGS004622/ScoringFiles/PGS004622.txt.gz	2024-04-18	PGS obtained from the Catalog should be cited appropriately, and used in accordance with any licensing restrictions set by the authors. See EBI Terms of Use (https://www.ebi.ac.uk/about/terms-of-use/) for additional details.	15559
PGS004623	HDL_AFR_ldpred2	HDL cholesterol	high density lipoprotein cholesterol measurement	EFO_0004612	ldpred2	Default parameter setting in bigsnpr version 1.12 -- the proportion of causal SNPs is chosen from a sequence of length 17 that are evenly spaced on a logarithmic scale from 10^(-4) to 1; per-SNP heritability is chosen from 0.7, 1, or 1.4 times the total heritability estimated by LD score regression divided by the number of causal SNPs. \\"sparse‚Äù option = to FALSE."	GRCh37	1683003	0	beta	PGP000595	38622117	10.1038/s41467-024-47357-7	TRUE	African:100	African:100	African:100	https://ftp.ebi.ac.uk/pub/databases/spot/pgs/scores/PGS004623/ScoringFiles/PGS004623.txt.gz	2024-04-18	PGS obtained from the Catalog should be cited appropriately, and used in accordance with any licensing restrictions set by the authors. See EBI Terms of Use (https://www.ebi.ac.uk/about/terms-of-use/) for additional details.	1637618
PGS004624	HDL_AFR_PROSPER	HDL cholesterol	high density lipoprotein cholesterol measurement	EFO_0004612	PROSPER	Default parameter setting in PROSPER package from GitHub (https://github.com/Jingning-Zhang/PROSPER) -- Ll =5, Lc=5.	GRCh37	1688569	0	beta	PGP000595	38622117	10.1038/s41467-024-47357-7	TRUE	Multi-ancestry (including European):100	African:100	African:100	https://ftp.ebi.ac.uk/pub/databases/spot/pgs/scores/PGS004624/ScoringFiles/PGS004624.txt.gz	2024-04-18	PGS obtained from the Catalog should be cited appropriately, and used in accordance with any licensing restrictions set by the authors. See EBI Terms of Use (https://www.ebi.ac.uk/about/terms-of-use/) for additional details.	1643261
PGS004625	HDL_AFR_weighted_lassosum2	HDL cholesterol	high density lipoprotein cholesterol measurement	EFO_0004612	weighted_lassosum2	Linearly combines the corresponding single-ancestry lassosum2 trained from all five populations AFR, AMR, EAS, EUR, and SAS. Weights are estimated using individual data from the target population.	GRCh37	291154	0	beta	PGP000595	38622117	10.1038/s41467-024-47357-7	TRUE	Multi-ancestry (including European):100	African:100	African:100	https://ftp.ebi.ac.uk/pub/databases/spot/pgs/scores/PGS004625/ScoringFiles/PGS004625.txt.gz	2024-04-18	PGS obtained from the Catalog should be cited appropriately, and used in accordance with any licensing restrictions set by the authors. See EBI Terms of Use (https://www.ebi.ac.uk/about/terms-of-use/) for additional details.	276054
PGS004626	HDL_AFR_weighted_ldpred2	HDL cholesterol	high density lipoprotein cholesterol measurement	EFO_0004612	weighted_ldpred2	Linearly combines the corresponding single-ancestry ldpred2 trained from all five populations AFR, AMR, EAS, EUR, and SAS. Weights are estimated using individual data from the target population.	GRCh37	1871796	0	beta	PGP000595	38622117	10.1038/s41467-024-47357-7	TRUE	Multi-ancestry (including European):100	African:100	African:100	https://ftp.ebi.ac.uk/pub/databases/spot/pgs/scores/PGS004626/ScoringFiles/PGS004626.txt.gz	2024-04-18	PGS obtained from the Catalog should be cited appropriately, and used in accordance with any licensing restrictions set by the authors. See EBI Terms of Use (https://www.ebi.ac.uk/about/terms-of-use/) for additional details.	1817649
PGS004627	HDL_EAS_lassosum2	HDL cholesterol	high density lipoprotein cholesterol measurement	EFO_0004612	lassosum2	Default parameter setting in bigsnpr version 1.12 -- length of tuning parameter path for the the lasso penalty = 30; and regularization parameter for LD matrix is chosen from c(0.001, 0.01, 0.1, 1).	GRCh37	54812	0	beta	PGP000595	38622117	10.1038/s41467-024-47357-7	TRUE	East Asian:100	East Asian:100	East Asian:100	https://ftp.ebi.ac.uk/pub/databases/spot/pgs/scores/PGS004627/ScoringFiles/PGS004627.txt.gz	2024-04-18	PGS obtained from the Catalog should be cited appropriately, and used in accordance with any licensing restrictions set by the authors. See EBI Terms of Use (https://www.ebi.ac.uk/about/terms-of-use/) for additional details.	53282
PGS004628	HDL_EAS_ldpred2	HDL cholesterol	high density lipoprotein cholesterol measurement	EFO_0004612	ldpred2	Default parameter setting in bigsnpr version 1.12 -- the proportion of causal SNPs is chosen from a sequence of length 17 that are evenly spaced on a logarithmic scale from 10^(-4) to 1; per-SNP heritability is chosen from 0.7, 1, or 1.4 times the total heritability estimated by LD score regression divided by the number of causal SNPs. \\"sparse‚Äù option = to FALSE."	GRCh37	847389	0	beta	PGP000595	38622117	10.1038/s41467-024-47357-7	TRUE	East Asian:100	East Asian:100	East Asian:100	https://ftp.ebi.ac.uk/pub/databases/spot/pgs/scores/PGS004628/ScoringFiles/PGS004628.txt.gz	2024-04-18	PGS obtained from the Catalog should be cited appropriately, and used in accordance with any licensing restrictions set by the authors. See EBI Terms of Use (https://www.ebi.ac.uk/about/terms-of-use/) for additional details.	824811
PGS004629	HDL_EAS_PROSPER	HDL cholesterol	high density lipoprotein cholesterol measurement	EFO_0004612	PROSPER	Default parameter setting in PROSPER package from GitHub (https://github.com/Jingning-Zhang/PROSPER) -- Ll =5, Lc=5.	GRCh37	1731178	0	beta	PGP000595	38622117	10.1038/s41467-024-47357-7	TRUE	Multi-ancestry (including European):100	East Asian:100	East Asian:100	https://ftp.ebi.ac.uk/pub/databases/spot/pgs/scores/PGS004629/ScoringFiles/PGS004629.txt.gz	2024-04-18	PGS obtained from the Catalog should be cited appropriately, and used in accordance with any licensing restrictions set by the authors. See EBI Terms of Use (https://www.ebi.ac.uk/about/terms-of-use/) for additional details.	1683126
PGS004630	HDL_EAS_weighted_lassosum2	HDL cholesterol	high density lipoprotein cholesterol measurement	EFO_0004612	weighted_lassosum2	Linearly combines the corresponding single-ancestry lassosum2 trained from all five populations AFR, AMR, EAS, EUR, and SAS. Weights are estimated using individual data from the target population.	GRCh37	291154	0	beta	PGP000595	38622117	10.1038/s41467-024-47357-7	TRUE	Multi-ancestry (including European):100	East Asian:100	East Asian:100	https://ftp.ebi.ac.uk/pub/databases/spot/pgs/scores/PGS004630/ScoringFiles/PGS004630.txt.gz	2024-04-18	PGS obtained from the Catalog should be cited appropriately, and used in accordance with any licensing restrictions set by the authors. See EBI Terms of Use (https://www.ebi.ac.uk/about/terms-of-use/) for additional details.	287124
PGS004631	HDL_EAS_weighted_ldpred2	HDL cholesterol	high density lipoprotein cholesterol measurement	EFO_0004612	weighted_ldpred2	Linearly combines the corresponding single-ancestry ldpred2 trained from all five populations AFR, AMR, EAS, EUR, and SAS. Weights are estimated using individual data from the target population.	GRCh37	1871796	0	beta	PGP000595	38622117	10.1038/s41467-024-47357-7	TRUE	Multi-ancestry (including European):100	East Asian:100	East Asian:100	https://ftp.ebi.ac.uk/pub/databases/spot/pgs/scores/PGS004631/ScoringFiles/PGS004631.txt.gz	2024-04-18	PGS obtained from the Catalog should be cited appropriately, and used in accordance with any licensing restrictions set by the authors. See EBI Terms of Use (https://www.ebi.ac.uk/about/terms-of-use/) for additional details.	1817649
PGS004632	HDL_SAS_lassosum2	HDL cholesterol	high density lipoprotein cholesterol measurement	EFO_0004612	lassosum2	Default parameter setting in bigsnpr version 1.12 -- length of tuning parameter path for the the lasso penalty = 30; and regularization parameter for LD matrix is chosen from c(0.001, 0.01, 0.1, 1).	GRCh37	9116	0	beta	PGP000595	38622117	10.1038/s41467-024-47357-7	TRUE	South Asian:100	South Asian:100	South Asian:100	https://ftp.ebi.ac.uk/pub/databases/spot/pgs/scores/PGS004632/ScoringFiles/PGS004632.txt.gz	2024-04-18	PGS obtained from the Catalog should be cited appropriately, and used in accordance with any licensing restrictions set by the authors. See EBI Terms of Use (https://www.ebi.ac.uk/about/terms-of-use/) for additional details.	8933
PGS004633	HDL_SAS_ldpred2	HDL cholesterol	high density lipoprotein cholesterol measurement	EFO_0004612	ldpred2	Default parameter setting in bigsnpr version 1.12 -- the proportion of causal SNPs is chosen from a sequence of length 17 that are evenly spaced on a logarithmic scale from 10^(-4) to 1; per-SNP heritability is chosen from 0.7, 1, or 1.4 times the total heritability estimated by LD score regression divided by the number of causal SNPs. \\"sparse‚Äù option = to FALSE."	GRCh37	1476939	0	beta	PGP000595	38622117	10.1038/s41467-024-47357-7	TRUE	South Asian:100	South Asian:100	South Asian:100	https://ftp.ebi.ac.uk/pub/databases/spot/pgs/scores/PGS004633/ScoringFiles/PGS004633.txt.gz	2024-04-18	PGS obtained from the Catalog should be cited appropriately, and used in accordance with any licensing restrictions set by the authors. See EBI Terms of Use (https://www.ebi.ac.uk/about/terms-of-use/) for additional details.	1447022
PGS004634	HDL_SAS_PROSPER	HDL cholesterol	high density lipoprotein cholesterol measurement	EFO_0004612	PROSPER	Default parameter setting in PROSPER package from GitHub (https://github.com/Jingning-Zhang/PROSPER) -- Ll =5, Lc=5.	GRCh37	1731178	0	beta	PGP000595	38622117	10.1038/s41467-024-47357-7	TRUE	Multi-ancestry (including European):100	South Asian:100	South Asian:100	https://ftp.ebi.ac.uk/pub/databases/spot/pgs/scores/PGS004634/ScoringFiles/PGS004634.txt.gz	2024-04-18	PGS obtained from the Catalog should be cited appropriately, and used in accordance with any licensing restrictions set by the authors. See EBI Terms of Use (https://www.ebi.ac.uk/about/terms-of-use/) for additional details.	1683126
PGS004635	HDL_SAS_weighted_lassosum2	HDL cholesterol	high density lipoprotein cholesterol measurement	EFO_0004612	weighted_lassosum2	Linearly combines the corresponding single-ancestry lassosum2 trained from all five populations AFR, AMR, EAS, EUR, and SAS. Weights are estimated using individual data from the target population.	GRCh37	291154	0	beta	PGP000595	38622117	10.1038/s41467-024-47357-7	TRUE	Multi-ancestry (including European):100	South Asian:100	South Asian:100	https://ftp.ebi.ac.uk/pub/databases/spot/pgs/scores/PGS004635/ScoringFiles/PGS004635.txt.gz	2024-04-18	PGS obtained from the Catalog should be cited appropriately, and used in accordance with any licensing restrictions set by the authors. See EBI Terms of Use (https://www.ebi.ac.uk/about/terms-of-use/) for additional details.	287124
PGS004636	HDL_SAS_weighted_ldpred2	HDL cholesterol	high density lipoprotein cholesterol measurement	EFO_0004612	weighted_ldpred2	Linearly combines the corresponding single-ancestry ldpred2 trained from all five populations AFR, AMR, EAS, EUR, and SAS. Weights are estimated using individual data from the target population.	GRCh37	1871796	0	beta	PGP000595	38622117	10.1038/s41467-024-47357-7	TRUE	Multi-ancestry (including European):100	South Asian:100	South Asian:100	https://ftp.ebi.ac.uk/pub/databases/spot/pgs/scores/PGS004636/ScoringFiles/PGS004636.txt.gz	2024-04-18	PGS obtained from the Catalog should be cited appropriately, and used in accordance with any licensing restrictions set by the authors. See EBI Terms of Use (https://www.ebi.ac.uk/about/terms-of-use/) for additional details.	1817649
PGS004637	LDL_AFR_lassosum2	LDL cholesterol	low density lipoprotein cholesterol measurement	EFO_0004611	lassosum2	Default parameter setting in bigsnpr version 1.12 -- length of tuning parameter path for the the lasso penalty = 30; and regularization parameter for LD matrix is chosen from c(0.001, 0.01, 0.1, 1).	GRCh37	173	0	beta	PGP000595	38622117	10.1038/s41467-024-47357-7	TRUE	African:100	African:100	African:100	https://ftp.ebi.ac.uk/pub/databases/spot/pgs/scores/PGS004637/ScoringFiles/PGS004637.txt.gz	2024-04-18	PGS obtained from the Catalog should be cited appropriately, and used in accordance with any licensing restrictions set by the authors. See EBI Terms of Use (https://www.ebi.ac.uk/about/terms-of-use/) for additional details.	172
PGS004638	LDL_AFR_ldpred2	LDL cholesterol	low density lipoprotein cholesterol measurement	EFO_0004611	ldpred2	Default parameter setting in bigsnpr version 1.12 -- the proportion of causal SNPs is chosen from a sequence of length 17 that are evenly spaced on a logarithmic scale from 10^(-4) to 1; per-SNP heritability is chosen from 0.7, 1, or 1.4 times the total heritability estimated by LD score regression divided by the number of causal SNPs. \\"sparse‚Äù option = to FALSE."	GRCh37	1683941	0	beta	PGP000595	38622117	10.1038/s41467-024-47357-7	TRUE	African:100	African:100	African:100	https://ftp.ebi.ac.uk/pub/databases/spot/pgs/scores/PGS004638/ScoringFiles/PGS004638.txt.gz	2024-04-18	PGS obtained from the Catalog should be cited appropriately, and used in accordance with any licensing restrictions set by the authors. See EBI Terms of Use (https://www.ebi.ac.uk/about/terms-of-use/) for additional details.	1638337
PGS004639	LDL_AFR_PROSPER	LDL cholesterol	low density lipoprotein cholesterol measurement	EFO_0004611	PROSPER	Default parameter setting in PROSPER package from GitHub (https://github.com/Jingning-Zhang/PROSPER) -- Ll =5, Lc=5.	GRCh37	1794429	0	beta	PGP000595	38622117	10.1038/s41467-024-47357-7	TRUE	Multi-ancestry (including European):100	African:100	African:100	https://ftp.ebi.ac.uk/pub/databases/spot/pgs/scores/PGS004639/ScoringFiles/PGS004639.txt.gz	2024-04-18	PGS obtained from the Catalog should be cited appropriately, and used in accordance with any licensing restrictions set by the authors. See EBI Terms of Use (https://www.ebi.ac.uk/about/terms-of-use/) for additional details.	1741362
PGS004640	LDL_AFR_weighted_lassosum2	LDL cholesterol	low density lipoprotein cholesterol measurement	EFO_0004611	weighted_lassosum2	Linearly combines the corresponding single-ancestry lassosum2 trained from all five populations AFR, AMR, EAS, EUR, and SAS. Weights are estimated using individual data from the target population.	GRCh37	107449	0	beta	PGP000595	38622117	10.1038/s41467-024-47357-7	TRUE	Multi-ancestry (including European):100	African:100	African:100	https://ftp.ebi.ac.uk/pub/databases/spot/pgs/scores/PGS004640/ScoringFiles/PGS004640.txt.gz	2024-04-18	PGS obtained from the Catalog should be cited appropriately, and used in accordance with any licensing restrictions set by the authors. See EBI Terms of Use (https://www.ebi.ac.uk/about/terms-of-use/) for additional details.	106410
PGS004641	LDL_AFR_weighted_ldpred2	LDL cholesterol	low density lipoprotein cholesterol measurement	EFO_0004611	weighted_ldpred2	Linearly combines the corresponding single-ancestry ldpred2 trained from all five populations AFR, AMR, EAS, EUR, and SAS. Weights are estimated using individual data from the target population.	GRCh37	1879609	0	beta	PGP000595	38622117	10.1038/s41467-024-47357-7	TRUE	Multi-ancestry (including European):100	African:100	African:100	https://ftp.ebi.ac.uk/pub/databases/spot/pgs/scores/PGS004641/ScoringFiles/PGS004641.txt.gz	2024-04-18	PGS obtained from the Catalog should be cited appropriately, and used in accordance with any licensing restrictions set by the authors. See EBI Terms of Use (https://www.ebi.ac.uk/about/terms-of-use/) for additional details.	1823513
PGS004642	LDL_EAS_lassosum2	LDL cholesterol	low density lipoprotein cholesterol measurement	EFO_0004611	lassosum2	Default parameter setting in bigsnpr version 1.12 -- length of tuning parameter path for the the lasso penalty = 30; and regularization parameter for LD matrix is chosen from c(0.001, 0.01, 0.1, 1).	GRCh37	8643	0	beta	PGP000595	38622117	10.1038/s41467-024-47357-7	TRUE	East Asian:100	East Asian:100	East Asian:100	https://ftp.ebi.ac.uk/pub/databases/spot/pgs/scores/PGS004642/ScoringFiles/PGS004642.txt.gz	2024-04-18	PGS obtained from the Catalog should be cited appropriately, and used in accordance with any licensing restrictions set by the authors. See EBI Terms of Use (https://www.ebi.ac.uk/about/terms-of-use/) for additional details.	8472
PGS004643	LDL_EAS_ldpred2	LDL cholesterol	low density lipoprotein cholesterol measurement	EFO_0004611	ldpred2	Default parameter setting in bigsnpr version 1.12 -- the proportion of causal SNPs is chosen from a sequence of length 17 that are evenly spaced on a logarithmic scale from 10^(-4) to 1; per-SNP heritability is chosen from 0.7, 1, or 1.4 times the total heritability estimated by LD score regression divided by the number of causal SNPs. \\"sparse‚Äù option = to FALSE."	GRCh37	1194231	0	beta	PGP000595	38622117	10.1038/s41467-024-47357-7	TRUE	East Asian:100	East Asian:100	East Asian:100	https://ftp.ebi.ac.uk/pub/databases/spot/pgs/scores/PGS004643/ScoringFiles/PGS004643.txt.gz	2024-04-18	PGS obtained from the Catalog should be cited appropriately, and used in accordance with any licensing restrictions set by the authors. See EBI Terms of Use (https://www.ebi.ac.uk/about/terms-of-use/) for additional details.	1171732
PGS004644	LDL_EAS_PROSPER	LDL cholesterol	low density lipoprotein cholesterol measurement	EFO_0004611	PROSPER	Default parameter setting in PROSPER package from GitHub (https://github.com/Jingning-Zhang/PROSPER) -- Ll =5, Lc=5.	GRCh37	1354681	0	beta	PGP000595	38622117	10.1038/s41467-024-47357-7	TRUE	Multi-ancestry (including European):100	East Asian:100	East Asian:100	https://ftp.ebi.ac.uk/pub/databases/spot/pgs/scores/PGS004644/ScoringFiles/PGS004644.txt.gz	2024-04-18	PGS obtained from the Catalog should be cited appropriately, and used in accordance with any licensing restrictions set by the authors. See EBI Terms of Use (https://www.ebi.ac.uk/about/terms-of-use/) for additional details.	1329311
PGS004645	LDL_EAS_weighted_lassosum2	LDL cholesterol	low density lipoprotein cholesterol measurement	EFO_0004611	weighted_lassosum2	Linearly combines the corresponding single-ancestry lassosum2 trained from all five populations AFR, AMR, EAS, EUR, and SAS. Weights are estimated using individual data from the target population.	GRCh37	107449	0	beta	PGP000595	38622117	10.1038/s41467-024-47357-7	TRUE	Multi-ancestry (including European):100	East Asian:100	East Asian:100	https://ftp.ebi.ac.uk/pub/databases/spot/pgs/scores/PGS004645/ScoringFiles/PGS004645.txt.gz	2024-04-18	PGS obtained from the Catalog should be cited appropriately, and used in accordance with any licensing restrictions set by the authors. See EBI Terms of Use (https://www.ebi.ac.uk/about/terms-of-use/) for additional details.	106410
PGS004646	LDL_EAS_weighted_ldpred2	LDL cholesterol	low density lipoprotein cholesterol measurement	EFO_0004611	weighted_ldpred2	Linearly combines the corresponding single-ancestry ldpred2 trained from all five populations AFR, AMR, EAS, EUR, and SAS. Weights are estimated using individual data from the target population.	GRCh37	1879609	0	beta	PGP000595	38622117	10.1038/s41467-024-47357-7	TRUE	Multi-ancestry (including European):100	East Asian:100	East Asian:100	https://ftp.ebi.ac.uk/pub/databases/spot/pgs/scores/PGS004646/ScoringFiles/PGS004646.txt.gz	2024-04-18	PGS obtained from the Catalog should be cited appropriately, and used in accordance with any licensing restrictions set by the authors. See EBI Terms of Use (https://www.ebi.ac.uk/about/terms-of-use/) for additional details.	1823513
PGS004647	LDL_SAS_lassosum2	LDL cholesterol	low density lipoprotein cholesterol measurement	EFO_0004611	lassosum2	Default parameter setting in bigsnpr version 1.12 -- length of tuning parameter path for the the lasso penalty = 30; and regularization parameter for LD matrix is chosen from c(0.001, 0.01, 0.1, 1).	GRCh37	307	0	beta	PGP000595	38622117	10.1038/s41467-024-47357-7	TRUE	South Asian:100	South Asian:100	South Asian:100	https://ftp.ebi.ac.uk/pub/databases/spot/pgs/scores/PGS004647/ScoringFiles/PGS004647.txt.gz	2024-04-18	PGS obtained from the Catalog should be cited appropriately, and used in accordance with any licensing restrictions set by the authors. See EBI Terms of Use (https://www.ebi.ac.uk/about/terms-of-use/) for additional details.	301
PGS004648	LDL_SAS_ldpred2	LDL cholesterol	low density lipoprotein cholesterol measurement	EFO_0004611	ldpred2	Default parameter setting in bigsnpr version 1.12 -- the proportion of causal SNPs is chosen from a sequence of length 17 that are evenly spaced on a logarithmic scale from 10^(-4) to 1; per-SNP heritability is chosen from 0.7, 1, or 1.4 times the total heritability estimated by LD score regression divided by the number of causal SNPs. \\"sparse‚Äù option = to FALSE."	GRCh37	1511084	0	beta	PGP000595	38622117	10.1038/s41467-024-47357-7	TRUE	South Asian:100	South Asian:100	South Asian:100	https://ftp.ebi.ac.uk/pub/databases/spot/pgs/scores/PGS004648/ScoringFiles/PGS004648.txt.gz	2024-04-18	PGS obtained from the Catalog should be cited appropriately, and used in accordance with any licensing restrictions set by the authors. See EBI Terms of Use (https://www.ebi.ac.uk/about/terms-of-use/) for additional details.	1478881
PGS004649	LDL_SAS_PROSPER	LDL cholesterol	low density lipoprotein cholesterol measurement	EFO_0004611	PROSPER	Default parameter setting in PROSPER package from GitHub (https://github.com/Jingning-Zhang/PROSPER) -- Ll =5, Lc=5.	GRCh37	1794429	0	beta	PGP000595	38622117	10.1038/s41467-024-47357-7	TRUE	Multi-ancestry (including European):100	South Asian:100	South Asian:100	https://ftp.ebi.ac.uk/pub/databases/spot/pgs/scores/PGS004649/ScoringFiles/PGS004649.txt.gz	2024-04-18	PGS obtained from the Catalog should be cited appropriately, and used in accordance with any licensing restrictions set by the authors. See EBI Terms of Use (https://www.ebi.ac.uk/about/terms-of-use/) for additional details.	1741362
PGS004650	LDL_SAS_weighted_lassosum2	LDL cholesterol	low density lipoprotein cholesterol measurement	EFO_0004611	weighted_lassosum2	Linearly combines the corresponding single-ancestry lassosum2 trained from all five populations AFR, AMR, EAS, EUR, and SAS. Weights are estimated using individual data from the target population.	GRCh37	107449	0	beta	PGP000595	38622117	10.1038/s41467-024-47357-7	TRUE	Multi-ancestry (including European):100	South Asian:100	South Asian:100	https://ftp.ebi.ac.uk/pub/databases/spot/pgs/scores/PGS004650/ScoringFiles/PGS004650.txt.gz	2024-04-18	PGS obtained from the Catalog should be cited appropriately, and used in accordance with any licensing restrictions set by the authors. See EBI Terms of Use (https://www.ebi.ac.uk/about/terms-of-use/) for additional details.	106410
PGS004651	LDL_SAS_weighted_ldpred2	LDL cholesterol	low density lipoprotein cholesterol measurement	EFO_0004611	weighted_ldpred2	Linearly combines the corresponding single-ancestry ldpred2 trained from all five populations AFR, AMR, EAS, EUR, and SAS. Weights are estimated using individual data from the target population.	GRCh37	1879609	0	beta	PGP000595	38622117	10.1038/s41467-024-47357-7	TRUE	Multi-ancestry (including European):100	South Asian:100	South Asian:100	https://ftp.ebi.ac.uk/pub/databases/spot/pgs/scores/PGS004651/ScoringFiles/PGS004651.txt.gz	2024-04-18	PGS obtained from the Catalog should be cited appropriately, and used in accordance with any licensing restrictions set by the authors. See EBI Terms of Use (https://www.ebi.ac.uk/about/terms-of-use/) for additional details.	1823513
PGS004652	logTG_AFR_lassosum2	Log triglycerides	triglyceride measurement	EFO_0004530	lassosum2	Default parameter setting in bigsnpr version 1.12 -- length of tuning parameter path for the the lasso penalty = 30; and regularization parameter for LD matrix is chosen from c(0.001, 0.01, 0.1, 1).	GRCh37	446	0	beta	PGP000595	38622117	10.1038/s41467-024-47357-7	TRUE	African:100	African:100	African:100	https://ftp.ebi.ac.uk/pub/databases/spot/pgs/scores/PGS004652/ScoringFiles/PGS004652.txt.gz	2024-04-18	PGS obtained from the Catalog should be cited appropriately, and used in accordance with any licensing restrictions set by the authors. See EBI Terms of Use (https://www.ebi.ac.uk/about/terms-of-use/) for additional details.	435
PGS004653	logTG_AFR_ldpred2	Log triglycerides	triglyceride measurement	EFO_0004530	ldpred2	Default parameter setting in bigsnpr version 1.12 -- the proportion of causal SNPs is chosen from a sequence of length 17 that are evenly spaced on a logarithmic scale from 10^(-4) to 1; per-SNP heritability is chosen from 0.7, 1, or 1.4 times the total heritability estimated by LD score regression divided by the number of causal SNPs. \\"sparse‚Äù option = to FALSE."	GRCh37	1682390	0	beta	PGP000595	38622117	10.1038/s41467-024-47357-7	TRUE	African:100	African:100	African:100	https://ftp.ebi.ac.uk/pub/databases/spot/pgs/scores/PGS004653/ScoringFiles/PGS004653.txt.gz	2024-04-18	PGS obtained from the Catalog should be cited appropriately, and used in accordance with any licensing restrictions set by the authors. See EBI Terms of Use (https://www.ebi.ac.uk/about/terms-of-use/) for additional details.	1636958
PGS004654	logTG_AFR_PROSPER	Log triglycerides	triglyceride measurement	EFO_0004530	PROSPER	Default parameter setting in PROSPER package from GitHub (https://github.com/Jingning-Zhang/PROSPER) -- Ll =5, Lc=5.	GRCh37	1775011	0	beta	PGP000595	38622117	10.1038/s41467-024-47357-7	TRUE	Multi-ancestry (including European):100	African:100	African:100	https://ftp.ebi.ac.uk/pub/databases/spot/pgs/scores/PGS004654/ScoringFiles/PGS004654.txt.gz	2024-04-18	PGS obtained from the Catalog should be cited appropriately, and used in accordance with any licensing restrictions set by the authors. See EBI Terms of Use (https://www.ebi.ac.uk/about/terms-of-use/) for additional details.	1722828
PGS004655	logTG_AFR_weighted_lassosum2	Log triglycerides	triglyceride measurement	EFO_0004530	weighted_lassosum2	Linearly combines the corresponding single-ancestry lassosum2 trained from all five populations AFR, AMR, EAS, EUR, and SAS. Weights are estimated using individual data from the target population.	GRCh37	298999	0	beta	PGP000595	38622117	10.1038/s41467-024-47357-7	TRUE	Multi-ancestry (including European):100	African:100	African:100	https://ftp.ebi.ac.uk/pub/databases/spot/pgs/scores/PGS004655/ScoringFiles/PGS004655.txt.gz	2024-04-18	PGS obtained from the Catalog should be cited appropriately, and used in accordance with any licensing restrictions set by the authors. See EBI Terms of Use (https://www.ebi.ac.uk/about/terms-of-use/) for additional details.	296157
PGS004656	logTG_AFR_weighted_ldpred2	Log triglycerides	triglyceride measurement	EFO_0004530	weighted_ldpred2	Linearly combines the corresponding single-ancestry ldpred2 trained from all five populations AFR, AMR, EAS, EUR, and SAS. Weights are estimated using individual data from the target population.	GRCh37	1880060	0	beta	PGP000595	38622117	10.1038/s41467-024-47357-7	TRUE	Multi-ancestry (including European):100	African:100	African:100	https://ftp.ebi.ac.uk/pub/databases/spot/pgs/scores/PGS004656/ScoringFiles/PGS004656.txt.gz	2024-04-18	PGS obtained from the Catalog should be cited appropriately, and used in accordance with any licensing restrictions set by the authors. See EBI Terms of Use (https://www.ebi.ac.uk/about/terms-of-use/) for additional details.	1823747
PGS004657	logTG_EAS_lassosum2	Log triglycerides	triglyceride measurement	EFO_0004530	lassosum2	Default parameter setting in bigsnpr version 1.12 -- length of tuning parameter path for the the lasso penalty = 30; and regularization parameter for LD matrix is chosen from c(0.001, 0.01, 0.1, 1).	GRCh37	221	0	beta	PGP000595	38622117	10.1038/s41467-024-47357-7	TRUE	East Asian:100	East Asian:100	East Asian:100	https://ftp.ebi.ac.uk/pub/databases/spot/pgs/scores/PGS004657/ScoringFiles/PGS004657.txt.gz	2024-04-18	PGS obtained from the Catalog should be cited appropriately, and used in accordance with any licensing restrictions set by the authors. See EBI Terms of Use (https://www.ebi.ac.uk/about/terms-of-use/) for additional details.	213
PGS004658	logTG_EAS_ldpred2	Log triglycerides	triglyceride measurement	EFO_0004530	ldpred2	Default parameter setting in bigsnpr version 1.12 -- the proportion of causal SNPs is chosen from a sequence of length 17 that are evenly spaced on a logarithmic scale from 10^(-4) to 1; per-SNP heritability is chosen from 0.7, 1, or 1.4 times the total heritability estimated by LD score regression divided by the number of causal SNPs. \\"sparse‚Äù option = to FALSE."	GRCh37	1192539	0	beta	PGP000595	38622117	10.1038/s41467-024-47357-7	TRUE	East Asian:100	East Asian:100	East Asian:100	https://ftp.ebi.ac.uk/pub/databases/spot/pgs/scores/PGS004658/ScoringFiles/PGS004658.txt.gz	2024-04-18	PGS obtained from the Catalog should be cited appropriately, and used in accordance with any licensing restrictions set by the authors. See EBI Terms of Use (https://www.ebi.ac.uk/about/terms-of-use/) for additional details.	1170101
PGS004659	logTG_EAS_PROSPER	Log triglycerides	triglyceride measurement	EFO_0004530	PROSPER	Default parameter setting in PROSPER package from GitHub (https://github.com/Jingning-Zhang/PROSPER) -- Ll =5, Lc=5.	GRCh37	1722077	0	beta	PGP000595	38622117	10.1038/s41467-024-47357-7	TRUE	Multi-ancestry (including European):100	East Asian:100	East Asian:100	https://ftp.ebi.ac.uk/pub/databases/spot/pgs/scores/PGS004659/ScoringFiles/PGS004659.txt.gz	2024-04-18	PGS obtained from the Catalog should be cited appropriately, and used in accordance with any licensing restrictions set by the authors. See EBI Terms of Use (https://www.ebi.ac.uk/about/terms-of-use/) for additional details.	1673827
PGS004660	logTG_EAS_weighted_lassosum2	Log triglycerides	triglyceride measurement	EFO_0004530	weighted_lassosum2	Linearly combines the corresponding single-ancestry lassosum2 trained from all five populations AFR, AMR, EAS, EUR, and SAS. Weights are estimated using individual data from the target population.	GRCh37	298999	0	beta	PGP000595	38622117	10.1038/s41467-024-47357-7	TRUE	Multi-ancestry (including European):100	East Asian:100	East Asian:100	https://ftp.ebi.ac.uk/pub/databases/spot/pgs/scores/PGS004660/ScoringFiles/PGS004660.txt.gz	2024-04-18	PGS obtained from the Catalog should be cited appropriately, and used in accordance with any licensing restrictions set by the authors. See EBI Terms of Use (https://www.ebi.ac.uk/about/terms-of-use/) for additional details.	296157
PGS004661	logTG_EAS_weighted_ldpred2	Log triglycerides	triglyceride measurement	EFO_0004530	weighted_ldpred2	Linearly combines the corresponding single-ancestry ldpred2 trained from all five populations AFR, AMR, EAS, EUR, and SAS. Weights are estimated using individual data from the target population.	GRCh37	1880060	0	beta	PGP000595	38622117	10.1038/s41467-024-47357-7	TRUE	Multi-ancestry (including European):100	East Asian:100	East Asian:100	https://ftp.ebi.ac.uk/pub/databases/spot/pgs/scores/PGS004661/ScoringFiles/PGS004661.txt.gz	2024-04-18	PGS obtained from the Catalog should be cited appropriately, and used in accordance with any licensing restrictions set by the authors. See EBI Terms of Use (https://www.ebi.ac.uk/about/terms-of-use/) for additional details.	1823747
PGS004662	logTG_SAS_lassosum2	Log triglycerides	triglyceride measurement	EFO_0004530	lassosum2	Default parameter setting in bigsnpr version 1.12 -- length of tuning parameter path for the the lasso penalty = 30; and regularization parameter for LD matrix is chosen from c(0.001, 0.01, 0.1, 1).	GRCh37	12717	0	beta	PGP000595	38622117	10.1038/s41467-024-47357-7	TRUE	South Asian:100	South Asian:100	South Asian:100	https://ftp.ebi.ac.uk/pub/databases/spot/pgs/scores/PGS004662/ScoringFiles/PGS004662.txt.gz	2024-04-18	PGS obtained from the Catalog should be cited appropriately, and used in accordance with any licensing restrictions set by the authors. See EBI Terms of Use (https://www.ebi.ac.uk/about/terms-of-use/) for additional details.	12448
PGS004663	logTG_SAS_ldpred2	Log triglycerides	triglyceride measurement	EFO_0004530	ldpred2	Default parameter setting in bigsnpr version 1.12 -- the proportion of causal SNPs is chosen from a sequence of length 17 that are evenly spaced on a logarithmic scale from 10^(-4) to 1; per-SNP heritability is chosen from 0.7, 1, or 1.4 times the total heritability estimated by LD score regression divided by the number of causal SNPs. \\"sparse‚Äù option = to FALSE."	GRCh37	1510317	0	beta	PGP000595	38622117	10.1038/s41467-024-47357-7	TRUE	South Asian:100	South Asian:100	South Asian:100	https://ftp.ebi.ac.uk/pub/databases/spot/pgs/scores/PGS004663/ScoringFiles/PGS004663.txt.gz	2024-04-18	PGS obtained from the Catalog should be cited appropriately, and used in accordance with any licensing restrictions set by the authors. See EBI Terms of Use (https://www.ebi.ac.uk/about/terms-of-use/) for additional details.	1478183
PGS004664	logTG_SAS_PROSPER	Log triglycerides	triglyceride measurement	EFO_0004530	PROSPER	Default parameter setting in PROSPER package from GitHub (https://github.com/Jingning-Zhang/PROSPER) -- Ll =5, Lc=5.	GRCh37	1775011	0	beta	PGP000595	38622117	10.1038/s41467-024-47357-7	TRUE	Multi-ancestry (including European):100	South Asian:100	South Asian:100	https://ftp.ebi.ac.uk/pub/databases/spot/pgs/scores/PGS004664/ScoringFiles/PGS004664.txt.gz	2024-04-18	PGS obtained from the Catalog should be cited appropriately, and used in accordance with any licensing restrictions set by the authors. See EBI Terms of Use (https://www.ebi.ac.uk/about/terms-of-use/) for additional details.	1722828
PGS004665	logTG_SAS_weighted_lassosum2	Log triglycerides	triglyceride measurement	EFO_0004530	weighted_lassosum2	Linearly combines the corresponding single-ancestry lassosum2 trained from all five populations AFR, AMR, EAS, EUR, and SAS. Weights are estimated using individual data from the target population.	GRCh37	298999	0	beta	PGP000595	38622117	10.1038/s41467-024-47357-7	TRUE	Multi-ancestry (including European):100	South Asian:100	South Asian:100	https://ftp.ebi.ac.uk/pub/databases/spot/pgs/scores/PGS004665/ScoringFiles/PGS004665.txt.gz	2024-04-18	PGS obtained from the Catalog should be cited appropriately, and used in accordance with any licensing restrictions set by the authors. See EBI Terms of Use (https://www.ebi.ac.uk/about/terms-of-use/) for additional details.	296157
PGS004666	logTG_SAS_weighted_ldpred2	Log triglycerides	triglyceride measurement	EFO_0004530	weighted_ldpred2	Linearly combines the corresponding single-ancestry ldpred2 trained from all five populations AFR, AMR, EAS, EUR, and SAS. Weights are estimated using individual data from the target population.	GRCh37	1880060	0	beta	PGP000595	38622117	10.1038/s41467-024-47357-7	TRUE	Multi-ancestry (including European):100	South Asian:100	South Asian:100	https://ftp.ebi.ac.uk/pub/databases/spot/pgs/scores/PGS004666/ScoringFiles/PGS004666.txt.gz	2024-04-18	PGS obtained from the Catalog should be cited appropriately, and used in accordance with any licensing restrictions set by the authors. See EBI Terms of Use (https://www.ebi.ac.uk/about/terms-of-use/) for additional details.	1823747
PGS004667	TC_AFR_lassosum2	Total cholesterol	total cholesterol measurement	EFO_0004574	lassosum2	Default parameter setting in bigsnpr version 1.12 -- length of tuning parameter path for the the lasso penalty = 30; and regularization parameter for LD matrix is chosen from c(0.001, 0.01, 0.1, 1).	GRCh37	1830	0	beta	PGP000595	38622117	10.1038/s41467-024-47357-7	TRUE	African:100	African:100	African:100	https://ftp.ebi.ac.uk/pub/databases/spot/pgs/scores/PGS004667/ScoringFiles/PGS004667.txt.gz	2024-04-18	PGS obtained from the Catalog should be cited appropriately, and used in accordance with any licensing restrictions set by the authors. See EBI Terms of Use (https://www.ebi.ac.uk/about/terms-of-use/) for additional details.	1785
PGS004668	TC_AFR_ldpred2	Total cholesterol	total cholesterol measurement	EFO_0004574	ldpred2	Default parameter setting in bigsnpr version 1.12 -- the proportion of causal SNPs is chosen from a sequence of length 17 that are evenly spaced on a logarithmic scale from 10^(-4) to 1; per-SNP heritability is chosen from 0.7, 1, or 1.4 times the total heritability estimated by LD score regression divided by the number of causal SNPs. \\"sparse‚Äù option = to FALSE."	GRCh37	1691065	0	beta	PGP000595	38622117	10.1038/s41467-024-47357-7	TRUE	African:100	African:100	African:100	https://ftp.ebi.ac.uk/pub/databases/spot/pgs/scores/PGS004668/ScoringFiles/PGS004668.txt.gz	2024-04-18	PGS obtained from the Catalog should be cited appropriately, and used in accordance with any licensing restrictions set by the authors. See EBI Terms of Use (https://www.ebi.ac.uk/about/terms-of-use/) for additional details.	1645550
PGS004669	TC_AFR_PROSPER	Total cholesterol	total cholesterol measurement	EFO_0004574	PROSPER	Default parameter setting in PROSPER package from GitHub (https://github.com/Jingning-Zhang/PROSPER) -- Ll =5, Lc=5.	GRCh37	1728954	0	beta	PGP000595	38622117	10.1038/s41467-024-47357-7	TRUE	Multi-ancestry (including European):100	African:100	African:100	https://ftp.ebi.ac.uk/pub/databases/spot/pgs/scores/PGS004669/ScoringFiles/PGS004669.txt.gz	2024-04-18	PGS obtained from the Catalog should be cited appropriately, and used in accordance with any licensing restrictions set by the authors. See EBI Terms of Use (https://www.ebi.ac.uk/about/terms-of-use/) for additional details.	1680891
PGS004670	TC_AFR_weighted_lassosum2	Total cholesterol	total cholesterol measurement	EFO_0004574	weighted_lassosum2	Linearly combines the corresponding single-ancestry lassosum2 trained from all five populations AFR, AMR, EAS, EUR, and SAS. Weights are estimated using individual data from the target population.	GRCh37	158252	0	beta	PGP000595	38622117	10.1038/s41467-024-47357-7	TRUE	Multi-ancestry (including European):100	African:100	African:100	https://ftp.ebi.ac.uk/pub/databases/spot/pgs/scores/PGS004670/ScoringFiles/PGS004670.txt.gz	2024-04-18	PGS obtained from the Catalog should be cited appropriately, and used in accordance with any licensing restrictions set by the authors. See EBI Terms of Use (https://www.ebi.ac.uk/about/terms-of-use/) for additional details.	155535
PGS004671	TC_AFR_weighted_ldpred2	Total cholesterol	total cholesterol measurement	EFO_0004574	weighted_ldpred2	Linearly combines the corresponding single-ancestry ldpred2 trained from all five populations AFR, AMR, EAS, EUR, and SAS. Weights are estimated using individual data from the target population.	GRCh37	1872229	0	beta	PGP000595	38622117	10.1038/s41467-024-47357-7	TRUE	Multi-ancestry (including European):100	African:100	African:100	https://ftp.ebi.ac.uk/pub/databases/spot/pgs/scores/PGS004671/ScoringFiles/PGS004671.txt.gz	2024-04-18	PGS obtained from the Catalog should be cited appropriately, and used in accordance with any licensing restrictions set by the authors. See EBI Terms of Use (https://www.ebi.ac.uk/about/terms-of-use/) for additional details.	1817892
PGS004672	TC_EAS_lassosum2	Total cholesterol	total cholesterol measurement	EFO_0004574	lassosum2	Default parameter setting in bigsnpr version 1.12 -- length of tuning parameter path for the the lasso penalty = 30; and regularization parameter for LD matrix is chosen from c(0.001, 0.01, 0.1, 1).	GRCh37	65005	0	beta	PGP000595	38622117	10.1038/s41467-024-47357-7	TRUE	East Asian:100	East Asian:100	East Asian:100	https://ftp.ebi.ac.uk/pub/databases/spot/pgs/scores/PGS004672/ScoringFiles/PGS004672.txt.gz	2024-04-18	PGS obtained from the Catalog should be cited appropriately, and used in accordance with any licensing restrictions set by the authors. See EBI Terms of Use (https://www.ebi.ac.uk/about/terms-of-use/) for additional details.	63235
PGS004673	TC_EAS_ldpred2	Total cholesterol	total cholesterol measurement	EFO_0004574	ldpred2	Default parameter setting in bigsnpr version 1.12 -- the proportion of causal SNPs is chosen from a sequence of length 17 that are evenly spaced on a logarithmic scale from 10^(-4) to 1; per-SNP heritability is chosen from 0.7, 1, or 1.4 times the total heritability estimated by LD score regression divided by the number of causal SNPs. \\"sparse‚Äù option = to FALSE."	GRCh37	823148	0	beta	PGP000595	38622117	10.1038/s41467-024-47357-7	TRUE	East Asian:100	East Asian:100	East Asian:100	https://ftp.ebi.ac.uk/pub/databases/spot/pgs/scores/PGS004673/ScoringFiles/PGS004673.txt.gz	2024-04-18	PGS obtained from the Catalog should be cited appropriately, and used in accordance with any licensing restrictions set by the authors. See EBI Terms of Use (https://www.ebi.ac.uk/about/terms-of-use/) for additional details.	801822
PGS004674	TC_EAS_PROSPER	Total cholesterol	total cholesterol measurement	EFO_0004574	PROSPER	Default parameter setting in PROSPER package from GitHub (https://github.com/Jingning-Zhang/PROSPER) -- Ll =5, Lc=5.	GRCh37	1728954	0	beta	PGP000595	38622117	10.1038/s41467-024-47357-7	TRUE	Multi-ancestry (including European):100	East Asian:100	East Asian:100	https://ftp.ebi.ac.uk/pub/databases/spot/pgs/scores/PGS004674/ScoringFiles/PGS004674.txt.gz	2024-04-18	PGS obtained from the Catalog should be cited appropriately, and used in accordance with any licensing restrictions set by the authors. See EBI Terms of Use (https://www.ebi.ac.uk/about/terms-of-use/) for additional details.	1680891
PGS004675	TC_EAS_weighted_lassosum2	Total cholesterol	total cholesterol measurement	EFO_0004574	weighted_lassosum2	Linearly combines the corresponding single-ancestry lassosum2 trained from all five populations AFR, AMR, EAS, EUR, and SAS. Weights are estimated using individual data from the target population.	GRCh37	158252	0	beta	PGP000595	38622117	10.1038/s41467-024-47357-7	TRUE	Multi-ancestry (including European):100	East Asian:100	East Asian:100	https://ftp.ebi.ac.uk/pub/databases/spot/pgs/scores/PGS004675/ScoringFiles/PGS004675.txt.gz	2024-04-18	PGS obtained from the Catalog should be cited appropriately, and used in accordance with any licensing restrictions set by the authors. See EBI Terms of Use (https://www.ebi.ac.uk/about/terms-of-use/) for additional details.	155535
PGS004676	TC_EAS_weighted_ldpred2	Total cholesterol	total cholesterol measurement	EFO_0004574	weighted_ldpred2	Linearly combines the corresponding single-ancestry ldpred2 trained from all five populations AFR, AMR, EAS, EUR, and SAS. Weights are estimated using individual data from the target population.	GRCh37	1872229	0	beta	PGP000595	38622117	10.1038/s41467-024-47357-7	TRUE	Multi-ancestry (including European):100	East Asian:100	East Asian:100	https://ftp.ebi.ac.uk/pub/databases/spot/pgs/scores/PGS004676/ScoringFiles/PGS004676.txt.gz	2024-04-18	PGS obtained from the Catalog should be cited appropriately, and used in accordance with any licensing restrictions set by the authors. See EBI Terms of Use (https://www.ebi.ac.uk/about/terms-of-use/) for additional details.	1817892
PGS004677	TC_SAS_lassosum2	Total cholesterol	total cholesterol measurement	EFO_0004574	lassosum2	Default parameter setting in bigsnpr version 1.12 -- length of tuning parameter path for the the lasso penalty = 30; and regularization parameter for LD matrix is chosen from c(0.001, 0.01, 0.1, 1).	GRCh37	2421	0	beta	PGP000595	38622117	10.1038/s41467-024-47357-7	TRUE	South Asian:100	South Asian:100	South Asian:100	https://ftp.ebi.ac.uk/pub/databases/spot/pgs/scores/PGS004677/ScoringFiles/PGS004677.txt.gz	2024-04-18	PGS obtained from the Catalog should be cited appropriately, and used in accordance with any licensing restrictions set by the authors. See EBI Terms of Use (https://www.ebi.ac.uk/about/terms-of-use/) for additional details.	2352
PGS004678	TC_SAS_ldpred2	Total cholesterol	total cholesterol measurement	EFO_0004574	ldpred2	Default parameter setting in bigsnpr version 1.12 -- the proportion of causal SNPs is chosen from a sequence of length 17 that are evenly spaced on a logarithmic scale from 10^(-4) to 1; per-SNP heritability is chosen from 0.7, 1, or 1.4 times the total heritability estimated by LD score regression divided by the number of causal SNPs. \\"sparse‚Äù option = to FALSE."	GRCh37	1471975	0	beta	PGP000595	38622117	10.1038/s41467-024-47357-7	TRUE	South Asian:100	South Asian:100	South Asian:100	https://ftp.ebi.ac.uk/pub/databases/spot/pgs/scores/PGS004678/ScoringFiles/PGS004678.txt.gz	2024-04-18	PGS obtained from the Catalog should be cited appropriately, and used in accordance with any licensing restrictions set by the authors. See EBI Terms of Use (https://www.ebi.ac.uk/about/terms-of-use/) for additional details.	1442372
PGS004679	TC_SAS_PROSPER	Total cholesterol	total cholesterol measurement	EFO_0004574	PROSPER	Default parameter setting in PROSPER package from GitHub (https://github.com/Jingning-Zhang/PROSPER) -- Ll =5, Lc=5.	GRCh37	1728954	0	beta	PGP000595	38622117	10.1038/s41467-024-47357-7	TRUE	Multi-ancestry (including European):100	South Asian:100	South Asian:100	https://ftp.ebi.ac.uk/pub/databases/spot/pgs/scores/PGS004679/ScoringFiles/PGS004679.txt.gz	2024-04-18	PGS obtained from the Catalog should be cited appropriately, and used in accordance with any licensing restrictions set by the authors. See EBI Terms of Use (https://www.ebi.ac.uk/about/terms-of-use/) for additional details.	1680891
PGS004680	TC_SAS_weighted_lassosum2	Total cholesterol	total cholesterol measurement	EFO_0004574	weighted_lassosum2	Linearly combines the corresponding single-ancestry lassosum2 trained from all five populations AFR, AMR, EAS, EUR, and SAS. Weights are estimated using individual data from the target population.	GRCh37	158252	0	beta	PGP000595	38622117	10.1038/s41467-024-47357-7	TRUE	Multi-ancestry (including European):100	South Asian:100	South Asian:100	https://ftp.ebi.ac.uk/pub/databases/spot/pgs/scores/PGS004680/ScoringFiles/PGS004680.txt.gz	2024-04-18	PGS obtained from the Catalog should be cited appropriately, and used in accordance with any licensing restrictions set by the authors. See EBI Terms of Use (https://www.ebi.ac.uk/about/terms-of-use/) for additional details.	155535
PGS004681	TC_SAS_weighted_ldpred2	Total cholesterol	total cholesterol measurement	EFO_0004574	weighted_ldpred2	Linearly combines the corresponding single-ancestry ldpred2 trained from all five populations AFR, AMR, EAS, EUR, and SAS. Weights are estimated using individual data from the target population.	GRCh37	1872229	0	beta	PGP000595	38622117	10.1038/s41467-024-47357-7	TRUE	Multi-ancestry (including European):100	South Asian:100	South Asian:100	https://ftp.ebi.ac.uk/pub/databases/spot/pgs/scores/PGS004681/ScoringFiles/PGS004681.txt.gz	2024-04-18	PGS obtained from the Catalog should be cited appropriately, and used in accordance with any licensing restrictions set by the authors. See EBI Terms of Use (https://www.ebi.ac.uk/about/terms-of-use/) for additional details.	1817892
PGS004682	height_AFR_lassosum2	Height	body height	EFO_0004339	lassosum2	Default parameter setting in bigsnpr version 1.12 -- length of tuning parameter path for the the lasso penalty = 30; and regularization parameter for LD matrix is chosen from c(0.001, 0.01, 0.1, 1).	GRCh37	906	0	beta	PGP000595	38622117	10.1038/s41467-024-47357-7	TRUE	African:100	African:100	African:100	https://ftp.ebi.ac.uk/pub/databases/spot/pgs/scores/PGS004682/ScoringFiles/PGS004682.txt.gz	2024-04-18	PGS obtained from the Catalog should be cited appropriately, and used in accordance with any licensing restrictions set by the authors. See EBI Terms of Use (https://www.ebi.ac.uk/about/terms-of-use/) for additional details.	883
PGS004683	height_AFR_ldpred2	Height	body height	EFO_0004339	ldpred2	Default parameter setting in bigsnpr version 1.12 -- the proportion of causal SNPs is chosen from a sequence of length 17 that are evenly spaced on a logarithmic scale from 10^(-4) to 1; per-SNP heritability is chosen from 0.7, 1, or 1.4 times the total heritability estimated by LD score regression divided by the number of causal SNPs. \\"sparse‚Äù option = to FALSE."	GRCh37	774968	0	beta	PGP000595	38622117	10.1038/s41467-024-47357-7	TRUE	African:100	African:100	African:100	https://ftp.ebi.ac.uk/pub/databases/spot/pgs/scores/PGS004683/ScoringFiles/PGS004683.txt.gz	2024-04-18	PGS obtained from the Catalog should be cited appropriately, and used in accordance with any licensing restrictions set by the authors. See EBI Terms of Use (https://www.ebi.ac.uk/about/terms-of-use/) for additional details.	751393
PGS004684	height_AFR_PROSPER	Height	body height	EFO_0004339	PROSPER	Default parameter setting in PROSPER package from GitHub (https://github.com/Jingning-Zhang/PROSPER) -- Ll =5, Lc=5.	GRCh37	859897	0	beta	PGP000595	38622117	10.1038/s41467-024-47357-7	TRUE	Multi-ancestry (including European):100	African:100	African:100	https://ftp.ebi.ac.uk/pub/databases/spot/pgs/scores/PGS004684/ScoringFiles/PGS004684.txt.gz	2024-04-18	PGS obtained from the Catalog should be cited appropriately, and used in accordance with any licensing restrictions set by the authors. See EBI Terms of Use (https://www.ebi.ac.uk/about/terms-of-use/) for additional details.	833752
PGS004685	height_AFR_weighted_lassosum2	Height	body height	EFO_0004339	weighted_lassosum2	Linearly combines the corresponding single-ancestry lassosum2 trained from all five populations AFR, AMR, EAS, EUR, and SAS. Weights are estimated using individual data from the target population.	GRCh37	279186	0	beta	PGP000595	38622117	10.1038/s41467-024-47357-7	TRUE	Multi-ancestry (including European):100	African:100	African:100	https://ftp.ebi.ac.uk/pub/databases/spot/pgs/scores/PGS004685/ScoringFiles/PGS004685.txt.gz	2024-04-18	PGS obtained from the Catalog should be cited appropriately, and used in accordance with any licensing restrictions set by the authors. See EBI Terms of Use (https://www.ebi.ac.uk/about/terms-of-use/) for additional details.	271477
PGS004686	height_AFR_weighted_ldpred2	Height	body height	EFO_0004339	weighted_ldpred2	Linearly combines the corresponding single-ancestry ldpred2 trained from all five populations AFR, AMR, EAS, EUR, and SAS. Weights are estimated using individual data from the target population.	GRCh37	872587	0	beta	PGP000595	38622117	10.1038/s41467-024-47357-7	TRUE	Multi-ancestry (including European):100	African:100	African:100	https://ftp.ebi.ac.uk/pub/databases/spot/pgs/scores/PGS004686/ScoringFiles/PGS004686.txt.gz	2024-04-18	PGS obtained from the Catalog should be cited appropriately, and used in accordance with any licensing restrictions set by the authors. See EBI Terms of Use (https://www.ebi.ac.uk/about/terms-of-use/) for additional details.	846064
PGS004687	bladder_cancer	Bladder cancer	urinary bladder carcinoma	MONDO_0004986	LDPred2		hg19	1077775	0	beta	PGP000596	38366150	10.1093/jncics/pkae008	TRUE	European:100	European:100	European:100	https://ftp.ebi.ac.uk/pub/databases/spot/pgs/scores/PGS004687/ScoringFiles/PGS004687.txt.gz	2024-03-18	PGS obtained from the Catalog should be cited appropriately, and used in accordance with any licensing restrictions set by the authors. See EBI Terms of Use (https://www.ebi.ac.uk/about/terms-of-use/) for additional details.	991831
PGS004688	breast_cancer	Breast cancer	breast carcinoma	EFO_0000305	SDPR		hg19	1044110	0	beta	PGP000596	38366150	10.1093/jncics/pkae008	TRUE	European:100	European:100	European:100	https://ftp.ebi.ac.uk/pub/databases/spot/pgs/scores/PGS004688/ScoringFiles/PGS004688.txt.gz	2024-03-18	PGS obtained from the Catalog should be cited appropriately, and used in accordance with any licensing restrictions set by the authors. See EBI Terms of Use (https://www.ebi.ac.uk/about/terms-of-use/) for additional details.	959019
PGS004689	colorectal_cancer	Colorectal cancer	colorectal carcinoma	EFO_1001951	LDPred2		hg19	1077789	0	beta	PGP000596	38366150	10.1093/jncics/pkae008	TRUE	European:100	European:100	European:100	https://ftp.ebi.ac.uk/pub/databases/spot/pgs/scores/PGS004689/ScoringFiles/PGS004689.txt.gz	2024-03-18	PGS obtained from the Catalog should be cited appropriately, and used in accordance with any licensing restrictions set by the authors. See EBI Terms of Use (https://www.ebi.ac.uk/about/terms-of-use/) for additional details.	991844
PGS004690	kidney_cancer	Kidney cancer	renal carcinoma	EFO_0002890	AnnoPred	tier 3; œÅ=1e-04	hg19	6351669	0	beta	PGP000596	38366150	10.1093/jncics/pkae008	TRUE	European:100	European:100	European:100	https://ftp.ebi.ac.uk/pub/databases/spot/pgs/scores/PGS004690/ScoringFiles/PGS004690.txt.gz	2024-03-18	PGS obtained from the Catalog should be cited appropriately, and used in accordance with any licensing restrictions set by the authors. See EBI Terms of Use (https://www.ebi.ac.uk/about/terms-of-use/) for additional details.	6282593
PGS004691	lung_cancer	Lung cancer	lung carcinoma	EFO_0001071	LDPred2		hg19	950353	0	beta	PGP000596	38366150	10.1093/jncics/pkae008	TRUE	European:100	European:100	European:100	https://ftp.ebi.ac.uk/pub/databases/spot/pgs/scores/PGS004691/ScoringFiles/PGS004691.txt.gz	2024-03-18	PGS obtained from the Catalog should be cited appropriately, and used in accordance with any licensing restrictions set by the authors. See EBI Terms of Use (https://www.ebi.ac.uk/about/terms-of-use/) for additional details.	928386
PGS004692	ovarian_cancer	Ovarian cancer	ovarian carcinoma	EFO_0001075	AnnoPred	tier 3; œÅ=1e-04	hg19	6385666	0	beta	PGP000596	38366150	10.1093/jncics/pkae008	TRUE	European:100	European:100	European:100	https://ftp.ebi.ac.uk/pub/databases/spot/pgs/scores/PGS004692/ScoringFiles/PGS004692.txt.gz	2024-03-18	PGS obtained from the Catalog should be cited appropriately, and used in accordance with any licensing restrictions set by the authors. See EBI Terms of Use (https://www.ebi.ac.uk/about/terms-of-use/) for additional details.	6237416
PGS004693	pancreatic_cancer	Pancreatic cancer	pancreatic carcinoma	EFO_0002618	AnnoPred	tier 3; œÅ=1e-04	hg19	6351686	0	beta	PGP000596	38366150	10.1093/jncics/pkae008	TRUE	European:100	European:100	European:100	https://ftp.ebi.ac.uk/pub/databases/spot/pgs/scores/PGS004693/ScoringFiles/PGS004693.txt.gz	2024-03-18	PGS obtained from the Catalog should be cited appropriately, and used in accordance with any licensing restrictions set by the authors. See EBI Terms of Use (https://www.ebi.ac.uk/about/terms-of-use/) for additional details.	6282596
PGS004694	prostate_cancer	Prostate cancer	prostate carcinoma	EFO_0001663	SDPR		hg19	1016708	0	beta	PGP000596	38366150	10.1093/jncics/pkae008	TRUE	European:100	European:100	European:100	https://ftp.ebi.ac.uk/pub/databases/spot/pgs/scores/PGS004694/ScoringFiles/PGS004694.txt.gz	2024-03-18	PGS obtained from the Catalog should be cited appropriately, and used in accordance with any licensing restrictions set by the authors. See EBI Terms of Use (https://www.ebi.ac.uk/about/terms-of-use/) for additional details.	933569
PGS004696	multi_anc_hg37CSx	Coronary heart disease	coronary artery disease	EFO_0001645	PRS-CSx	global shrinkage phi=1e-2	hg19	1289980	0	beta	PGP000602	38380516	10.1161/circgen.123.004272	TRUE	European:70.7|East Asian:19.4|African:7|Hispanic or Latin American:2.8	European:64.2|African:19.4|Hispanic or Latin American:11.4|Multi-ancestry (excluding European):5	African:20|Hispanic or Latin American:20|East Asian:20|European:20|South Asian:20	https://ftp.ebi.ac.uk/pub/databases/spot/pgs/scores/PGS004696/ScoringFiles/PGS004696.txt.gz	2024-03-18	PGS obtained from the Catalog should be cited appropriately, and used in accordance with any licensing restrictions set by the authors. See EBI Terms of Use (https://www.ebi.ac.uk/about/terms-of-use/) for additional details.	1266885
PGS004697	eur_anc_hg37CSx	Coronary heart disease	coronary artery disease	EFO_0001645	PRS-CSx	global shrinkage phi=1e-2	hg19	1120251	0	beta	PGP000602	38380516	10.1161/circgen.123.004272	TRUE	European:82.9|East Asian:11.4|African:4.1|Hispanic or Latin American:1.6	European:100	African:20|Hispanic or Latin American:20|East Asian:20|European:20|South Asian:20	https://ftp.ebi.ac.uk/pub/databases/spot/pgs/scores/PGS004697/ScoringFiles/PGS004697.txt.gz	2024-03-18	PGS obtained from the Catalog should be cited appropriately, and used in accordance with any licensing restrictions set by the authors. See EBI Terms of Use (https://www.ebi.ac.uk/about/terms-of-use/) for additional details.	1111992
PGS004698	multi_anc_hg37PT	Coronary heart disease	coronary artery disease	EFO_0001645	Pruning and Thresholding (P+T)	P-value threshold<= 0.1, LD pruning window distance= 250 kb, R2<=0.8	hg19	542218	0	beta	PGP000602	38380516	10.1161/circgen.123.004272	TRUE	European:70.7|East Asian:19.4|African:7|Hispanic or Latin American:2.8	European:64.2|African:19.4|Hispanic or Latin American:11.4|Multi-ancestry (excluding European):5	African:20|Hispanic or Latin American:20|East Asian:20|European:20|South Asian:20	https://ftp.ebi.ac.uk/pub/databases/spot/pgs/scores/PGS004698/ScoringFiles/PGS004698.txt.gz	2024-03-18	PGS obtained from the Catalog should be cited appropriately, and used in accordance with any licensing restrictions set by the authors. See EBI Terms of Use (https://www.ebi.ac.uk/about/terms-of-use/) for additional details.	501383
PGS004699	Non-HLA-GRS	Multiple sclerosis	multiple sclerosis	MONDO_0005301	Genome-wide significant SNPs	r2 < 0.2, p-value <1E-05	hg19	307	0	beta	PGP000603	38418465	10.1038/s41467-024-44917-9	TRUE	Multi-ancestry (including European):100		Multi-ancestry (including European):75|Not Reported:25	https://ftp.ebi.ac.uk/pub/databases/spot/pgs/scores/PGS004699/ScoringFiles/PGS004699.txt.gz	2024-03-18	PGS obtained from the Catalog should be cited appropriately, and used in accordance with any licensing restrictions set by the authors. See EBI Terms of Use (https://www.ebi.ac.uk/about/terms-of-use/) for additional details.	305
PGS004701	a1c_PRSmix_eur	HbA1c	HbA1c measurement	EFO_0004541	PRSmix	power=0.95; p=1.83e-05	hg38	1107927	0	beta	PGP000604	38508198	10.1016/j.xgen.2024.100523	TRUE		European:100	European:100	https://ftp.ebi.ac.uk/pub/databases/spot/pgs/scores/PGS004701/ScoringFiles/PGS004701.txt.gz	2024-03-28	PGS obtained from the Catalog should be cited appropriately, and used in accordance with any licensing restrictions set by the authors. See EBI Terms of Use (https://www.ebi.ac.uk/about/terms-of-use/) for additional details.	814595
PGS004702	a1c_PRSmix_sas	HbA1c	HbA1c measurement	EFO_0004541	PRSmix	power=0.95; p=0.05	hg38	6652699	0	beta	PGP000604	38508198	10.1016/j.xgen.2024.100523	TRUE		South Asian:100	South Asian:100	https://ftp.ebi.ac.uk/pub/databases/spot/pgs/scores/PGS004702/ScoringFiles/PGS004702.txt.gz	2024-03-28	PGS obtained from the Catalog should be cited appropriately, and used in accordance with any licensing restrictions set by the authors. See EBI Terms of Use (https://www.ebi.ac.uk/about/terms-of-use/) for additional details.	6443336
PGS004703	a1c_PRSmixPlus_eur	HbA1c	HbA1c measurement	EFO_0004541	PRSmixPlus	power=0.95; p=0.05	hg38	3872159	0	beta	PGP000604	38508198	10.1016/j.xgen.2024.100523	TRUE		European:100	European:100	https://ftp.ebi.ac.uk/pub/databases/spot/pgs/scores/PGS004703/ScoringFiles/PGS004703.txt.gz	2024-03-28	PGS obtained from the Catalog should be cited appropriately, and used in accordance with any licensing restrictions set by the authors. See EBI Terms of Use (https://www.ebi.ac.uk/about/terms-of-use/) for additional details.	3021103
PGS004704	a1c_PRSmixPlus_sas	HbA1c	HbA1c measurement	EFO_0004541	PRSmixPlus	power=0.95; p=0.05	hg38	6652699	0	beta	PGP000604	38508198	10.1016/j.xgen.2024.100523	TRUE		South Asian:100	South Asian:100	https://ftp.ebi.ac.uk/pub/databases/spot/pgs/scores/PGS004704/ScoringFiles/PGS004704.txt.gz	2024-03-28	PGS obtained from the Catalog should be cited appropriately, and used in accordance with any licensing restrictions set by the authors. See EBI Terms of Use (https://www.ebi.ac.uk/about/terms-of-use/) for additional details.	6443336
PGS004705	afib_PRSmix_eur	Atrial Fibrillation	atrial fibrillation	EFO_0000275	PRSmix	power=0.95; p=0.05	hg38	3575124	0	beta	PGP000604	38508198	10.1016/j.xgen.2024.100523	TRUE		European:100	European:100	https://ftp.ebi.ac.uk/pub/databases/spot/pgs/scores/PGS004705/ScoringFiles/PGS004705.txt.gz	2024-03-28	PGS obtained from the Catalog should be cited appropriately, and used in accordance with any licensing restrictions set by the authors. See EBI Terms of Use (https://www.ebi.ac.uk/about/terms-of-use/) for additional details.	2931936
PGS004706	afib_PRSmixPlus_eur	Atrial Fibrillation	atrial fibrillation	EFO_0000275	PRSmixPlus	power=0.95; p=1.83e-05	hg38	3576958	0	beta	PGP000604	38508198	10.1016/j.xgen.2024.100523	TRUE		European:100	European:100	https://ftp.ebi.ac.uk/pub/databases/spot/pgs/scores/PGS004706/ScoringFiles/PGS004706.txt.gz	2024-03-28	PGS obtained from the Catalog should be cited appropriately, and used in accordance with any licensing restrictions set by the authors. See EBI Terms of Use (https://www.ebi.ac.uk/about/terms-of-use/) for additional details.	2485280
PGS004707	Albumin_PRSmix_eur	Albumin	serum albumin measurement	EFO_0004535	PRSmix	power=0.95; p=0.05	hg38	589303	0	beta	PGP000604	38508198	10.1016/j.xgen.2024.100523	TRUE		European:100	European:100	https://ftp.ebi.ac.uk/pub/databases/spot/pgs/scores/PGS004707/ScoringFiles/PGS004707.txt.gz	2024-03-28	PGS obtained from the Catalog should be cited appropriately, and used in accordance with any licensing restrictions set by the authors. See EBI Terms of Use (https://www.ebi.ac.uk/about/terms-of-use/) for additional details.	520182
PGS004708	Albumin_PRSmix_sas	Albumin	serum albumin measurement	EFO_0004535	PRSmix	power=0.95; p=0.05	hg38	2071924	0	beta	PGP000604	38508198	10.1016/j.xgen.2024.100523	TRUE		South Asian:100	South Asian:100	https://ftp.ebi.ac.uk/pub/databases/spot/pgs/scores/PGS004708/ScoringFiles/PGS004708.txt.gz	2024-03-28	PGS obtained from the Catalog should be cited appropriately, and used in accordance with any licensing restrictions set by the authors. See EBI Terms of Use (https://www.ebi.ac.uk/about/terms-of-use/) for additional details.	2058417
PGS004709	Albumin_PRSmixPlus_eur	Albumin	serum albumin measurement	EFO_0004535	PRSmixPlus	power=0.95; p=0.05	hg38	2659200	0	beta	PGP000604	38508198	10.1016/j.xgen.2024.100523	TRUE		European:100	European:100	https://ftp.ebi.ac.uk/pub/databases/spot/pgs/scores/PGS004709/ScoringFiles/PGS004709.txt.gz	2024-03-28	PGS obtained from the Catalog should be cited appropriately, and used in accordance with any licensing restrictions set by the authors. See EBI Terms of Use (https://www.ebi.ac.uk/about/terms-of-use/) for additional details.	2074630
PGS004710	Albumin_PRSmixPlus_sas	Albumin	serum albumin measurement	EFO_0004535	PRSmixPlus	power=0.95; p=0.05	hg38	2071924	0	beta	PGP000604	38508198	10.1016/j.xgen.2024.100523	TRUE		South Asian:100	South Asian:100	https://ftp.ebi.ac.uk/pub/databases/spot/pgs/scores/PGS004710/ScoringFiles/PGS004710.txt.gz	2024-03-28	PGS obtained from the Catalog should be cited appropriately, and used in accordance with any licensing restrictions set by the authors. See EBI Terms of Use (https://www.ebi.ac.uk/about/terms-of-use/) for additional details.	2058417
PGS004711	ALP_PRSmix_eur	Alkaline phosphatase	alkaline phosphatase measurement	EFO_0004533	PRSmix	power=0.95; p=0.05	hg38	634277	0	beta	PGP000604	38508198	10.1016/j.xgen.2024.100523	TRUE		European:100	European:100	https://ftp.ebi.ac.uk/pub/databases/spot/pgs/scores/PGS004711/ScoringFiles/PGS004711.txt.gz	2024-03-28	PGS obtained from the Catalog should be cited appropriately, and used in accordance with any licensing restrictions set by the authors. See EBI Terms of Use (https://www.ebi.ac.uk/about/terms-of-use/) for additional details.	559332
PGS004712	ALP_PRSmix_sas	Alkaline phosphatase	alkaline phosphatase measurement	EFO_0004533	PRSmix	power=0.95; p=0.05	hg38	1704295	0	beta	PGP000604	38508198	10.1016/j.xgen.2024.100523	TRUE		South Asian:100	South Asian:100	https://ftp.ebi.ac.uk/pub/databases/spot/pgs/scores/PGS004712/ScoringFiles/PGS004712.txt.gz	2024-03-28	PGS obtained from the Catalog should be cited appropriately, and used in accordance with any licensing restrictions set by the authors. See EBI Terms of Use (https://www.ebi.ac.uk/about/terms-of-use/) for additional details.	1606941
PGS004713	ALP_PRSmixPlus_eur	Alkaline phosphatase	alkaline phosphatase measurement	EFO_0004533	PRSmixPlus	power=0.95; p=0.05	hg38	4268599	0	beta	PGP000604	38508198	10.1016/j.xgen.2024.100523	TRUE		European:100	European:100	https://ftp.ebi.ac.uk/pub/databases/spot/pgs/scores/PGS004713/ScoringFiles/PGS004713.txt.gz	2024-03-28	PGS obtained from the Catalog should be cited appropriately, and used in accordance with any licensing restrictions set by the authors. See EBI Terms of Use (https://www.ebi.ac.uk/about/terms-of-use/) for additional details.	3073068
PGS004714	ALP_PRSmixPlus_sas	Alkaline phosphatase	alkaline phosphatase measurement	EFO_0004533	PRSmixPlus	power=0.95; p=0.05	hg38	1704295	0	beta	PGP000604	38508198	10.1016/j.xgen.2024.100523	TRUE		South Asian:100	South Asian:100	https://ftp.ebi.ac.uk/pub/databases/spot/pgs/scores/PGS004714/ScoringFiles/PGS004714.txt.gz	2024-03-28	PGS obtained from the Catalog should be cited appropriately, and used in accordance with any licensing restrictions set by the authors. See EBI Terms of Use (https://www.ebi.ac.uk/about/terms-of-use/) for additional details.	1606941
PGS004715	ALT_PRSmix_eur	Alanine aminotransferase	serum alanine aminotransferase measurement	EFO_0004735	PRSmix	power=0.95; p=0.05	hg38	559731	0	beta	PGP000604	38508198	10.1016/j.xgen.2024.100523	TRUE		European:100	European:100	https://ftp.ebi.ac.uk/pub/databases/spot/pgs/scores/PGS004715/ScoringFiles/PGS004715.txt.gz	2024-03-28	PGS obtained from the Catalog should be cited appropriately, and used in accordance with any licensing restrictions set by the authors. See EBI Terms of Use (https://www.ebi.ac.uk/about/terms-of-use/) for additional details.	494132
PGS004716	ALT_PRSmix_sas	Alanine aminotransferase	serum alanine aminotransferase measurement	EFO_0004735	PRSmix	power=0.95; p=0.05	hg38	2283693	0	beta	PGP000604	38508198	10.1016/j.xgen.2024.100523	TRUE		South Asian:100	South Asian:100	https://ftp.ebi.ac.uk/pub/databases/spot/pgs/scores/PGS004716/ScoringFiles/PGS004716.txt.gz	2024-03-28	PGS obtained from the Catalog should be cited appropriately, and used in accordance with any licensing restrictions set by the authors. See EBI Terms of Use (https://www.ebi.ac.uk/about/terms-of-use/) for additional details.	2256578
PGS004717	ALT_PRSmixPlus_eur	Alanine aminotransferase	serum alanine aminotransferase measurement	EFO_0004735	PRSmixPlus	power=0.95; p=0.05	hg38	1051633	0	beta	PGP000604	38508198	10.1016/j.xgen.2024.100523	TRUE		European:100	European:100	https://ftp.ebi.ac.uk/pub/databases/spot/pgs/scores/PGS004717/ScoringFiles/PGS004717.txt.gz	2024-03-28	PGS obtained from the Catalog should be cited appropriately, and used in accordance with any licensing restrictions set by the authors. See EBI Terms of Use (https://www.ebi.ac.uk/about/terms-of-use/) for additional details.	883331
PGS004718	ALT_PRSmixPlus_sas	Alanine aminotransferase	serum alanine aminotransferase measurement	EFO_0004735	PRSmixPlus	power=0.95; p=0.05	hg38	2283693	0	beta	PGP000604	38508198	10.1016/j.xgen.2024.100523	TRUE		South Asian:100	South Asian:100	https://ftp.ebi.ac.uk/pub/databases/spot/pgs/scores/PGS004718/ScoringFiles/PGS004718.txt.gz	2024-03-28	PGS obtained from the Catalog should be cited appropriately, and used in accordance with any licensing restrictions set by the authors. See EBI Terms of Use (https://www.ebi.ac.uk/about/terms-of-use/) for additional details.	2256578
PGS004719	AST_PRSmix_eur	Aspartate aminotransferase level	aspartate aminotransferase measurement	EFO_0004736	PRSmix	power=0.95; p=0.05	hg38	519241	0	beta	PGP000604	38508198	10.1016/j.xgen.2024.100523	TRUE		European:100	European:100	https://ftp.ebi.ac.uk/pub/databases/spot/pgs/scores/PGS004719/ScoringFiles/PGS004719.txt.gz	2024-03-28	PGS obtained from the Catalog should be cited appropriately, and used in accordance with any licensing restrictions set by the authors. See EBI Terms of Use (https://www.ebi.ac.uk/about/terms-of-use/) for additional details.	458477
PGS004720	AST_PRSmix_sas	Aspartate aminotransferase level	aspartate aminotransferase measurement	EFO_0004736	PRSmix	power=0.95; p=0.05	hg38	1000300	0	beta	PGP000604	38508198	10.1016/j.xgen.2024.100523	TRUE		South Asian:100	South Asian:100	https://ftp.ebi.ac.uk/pub/databases/spot/pgs/scores/PGS004720/ScoringFiles/PGS004720.txt.gz	2024-03-28	PGS obtained from the Catalog should be cited appropriately, and used in accordance with any licensing restrictions set by the authors. See EBI Terms of Use (https://www.ebi.ac.uk/about/terms-of-use/) for additional details.	989593
PGS004721	AST_PRSmixPlus_eur	Aspartate aminotransferase level	aspartate aminotransferase measurement	EFO_0004736	PRSmixPlus	power=0.95; p=0.05	hg38	1196185	0	beta	PGP000604	38508198	10.1016/j.xgen.2024.100523	TRUE		European:100	European:100	https://ftp.ebi.ac.uk/pub/databases/spot/pgs/scores/PGS004721/ScoringFiles/PGS004721.txt.gz	2024-03-28	PGS obtained from the Catalog should be cited appropriately, and used in accordance with any licensing restrictions set by the authors. See EBI Terms of Use (https://www.ebi.ac.uk/about/terms-of-use/) for additional details.	932434
PGS004722	AST_PRSmixPlus_sas	Aspartate aminotransferase level	aspartate aminotransferase measurement	EFO_0004736	PRSmixPlus	power=0.95; p=1.83e-05	hg38	868009	0	beta	PGP000604	38508198	10.1016/j.xgen.2024.100523	TRUE		South Asian:100	South Asian:100	https://ftp.ebi.ac.uk/pub/databases/spot/pgs/scores/PGS004722/ScoringFiles/PGS004722.txt.gz	2024-03-28	PGS obtained from the Catalog should be cited appropriately, and used in accordance with any licensing restrictions set by the authors. See EBI Terms of Use (https://www.ebi.ac.uk/about/terms-of-use/) for additional details.	865146
PGS004723	asthma_PRSmix_eur	Asthma	asthma	MONDO_0004979	PRSmix	power=0.95; p=0.05	hg38	985316	0	beta	PGP000604	38508198	10.1016/j.xgen.2024.100523	TRUE		European:100	European:100	https://ftp.ebi.ac.uk/pub/databases/spot/pgs/scores/PGS004723/ScoringFiles/PGS004723.txt.gz	2024-03-28	PGS obtained from the Catalog should be cited appropriately, and used in accordance with any licensing restrictions set by the authors. See EBI Terms of Use (https://www.ebi.ac.uk/about/terms-of-use/) for additional details.	756518
PGS004724	asthma_PRSmix_sas	Asthma	asthma	MONDO_0004979	PRSmix	power=0.95; p=1.83e-05	hg38	2342250	0	beta	PGP000604	38508198	10.1016/j.xgen.2024.100523	TRUE		South Asian:100	South Asian:100	https://ftp.ebi.ac.uk/pub/databases/spot/pgs/scores/PGS004724/ScoringFiles/PGS004724.txt.gz	2024-03-28	PGS obtained from the Catalog should be cited appropriately, and used in accordance with any licensing restrictions set by the authors. See EBI Terms of Use (https://www.ebi.ac.uk/about/terms-of-use/) for additional details.	2238977
PGS004725	asthma_PRSmixPlus_eur	Asthma	asthma	MONDO_0004979	PRSmixPlus	power=0.95; p=1.83e-05	hg38	3972232	0	beta	PGP000604	38508198	10.1016/j.xgen.2024.100523	TRUE		European:100	European:100	https://ftp.ebi.ac.uk/pub/databases/spot/pgs/scores/PGS004725/ScoringFiles/PGS004725.txt.gz	2024-03-28	PGS obtained from the Catalog should be cited appropriately, and used in accordance with any licensing restrictions set by the authors. See EBI Terms of Use (https://www.ebi.ac.uk/about/terms-of-use/) for additional details.	2987638
PGS004726	asthma_PRSmixPlus_sas	Asthma	asthma	MONDO_0004979	PRSmixPlus	power=0.95; p=1.83e-05	hg38	2342250	0	beta	PGP000604	38508198	10.1016/j.xgen.2024.100523	TRUE		South Asian:100	South Asian:100	https://ftp.ebi.ac.uk/pub/databases/spot/pgs/scores/PGS004726/ScoringFiles/PGS004726.txt.gz	2024-03-28	PGS obtained from the Catalog should be cited appropriately, and used in accordance with any licensing restrictions set by the authors. See EBI Terms of Use (https://www.ebi.ac.uk/about/terms-of-use/) for additional details.	2238977
PGS004727	Basophils_PRSmix_eur	Basophil count	basophil count	EFO_0005090	PRSmix	power=0.95; p=1.83e-05	hg38	6503	0	beta	PGP000604	38508198	10.1016/j.xgen.2024.100523	TRUE		European:100	European:100	https://ftp.ebi.ac.uk/pub/databases/spot/pgs/scores/PGS004727/ScoringFiles/PGS004727.txt.gz	2024-03-28	PGS obtained from the Catalog should be cited appropriately, and used in accordance with any licensing restrictions set by the authors. See EBI Terms of Use (https://www.ebi.ac.uk/about/terms-of-use/) for additional details.	3366
PGS004728	Basophils_PRSmix_sas	Basophil count	basophil count	EFO_0005090	PRSmix	power=0.95; p=0.05	hg38	6132012	0	beta	PGP000604	38508198	10.1016/j.xgen.2024.100523	TRUE		South Asian:100	South Asian:100	https://ftp.ebi.ac.uk/pub/databases/spot/pgs/scores/PGS004728/ScoringFiles/PGS004728.txt.gz	2024-03-28	PGS obtained from the Catalog should be cited appropriately, and used in accordance with any licensing restrictions set by the authors. See EBI Terms of Use (https://www.ebi.ac.uk/about/terms-of-use/) for additional details.	5874041
PGS004729	Basophils_PRSmixPlus_eur	Basophil count	basophil count	EFO_0005090	PRSmixPlus	power=0.95; p=1.83e-05	hg38	1538675	0	beta	PGP000604	38508198	10.1016/j.xgen.2024.100523	TRUE		European:100	European:100	https://ftp.ebi.ac.uk/pub/databases/spot/pgs/scores/PGS004729/ScoringFiles/PGS004729.txt.gz	2024-03-28	PGS obtained from the Catalog should be cited appropriately, and used in accordance with any licensing restrictions set by the authors. See EBI Terms of Use (https://www.ebi.ac.uk/about/terms-of-use/) for additional details.	1035746
PGS004730	Basophils_PRSmixPlus_sas	Basophil count	basophil count	EFO_0005090	PRSmixPlus	power=0.95; p=0.05	hg38	6132012	0	beta	PGP000604	38508198	10.1016/j.xgen.2024.100523	TRUE		South Asian:100	South Asian:100	https://ftp.ebi.ac.uk/pub/databases/spot/pgs/scores/PGS004730/ScoringFiles/PGS004730.txt.gz	2024-03-28	PGS obtained from the Catalog should be cited appropriately, and used in accordance with any licensing restrictions set by the authors. See EBI Terms of Use (https://www.ebi.ac.uk/about/terms-of-use/) for additional details.	5874041
PGS004731	Bilirubin_PRSmix_eur	Total bilirubin	bilirubin measurement	EFO_0004570	PRSmix	power=0.95; p=0.05	hg38	96003	0	beta	PGP000604	38508198	10.1016/j.xgen.2024.100523	TRUE		European:100	European:100	https://ftp.ebi.ac.uk/pub/databases/spot/pgs/scores/PGS004731/ScoringFiles/PGS004731.txt.gz	2024-03-28	PGS obtained from the Catalog should be cited appropriately, and used in accordance with any licensing restrictions set by the authors. See EBI Terms of Use (https://www.ebi.ac.uk/about/terms-of-use/) for additional details.	85019
PGS004732	Bilirubin_PRSmixPlus_eur	Total bilirubin	bilirubin measurement	EFO_0004570	PRSmixPlus	power=0.95; p=0.05	hg38	3030080	0	beta	PGP000604	38508198	10.1016/j.xgen.2024.100523	TRUE		European:100	European:100	https://ftp.ebi.ac.uk/pub/databases/spot/pgs/scores/PGS004732/ScoringFiles/PGS004732.txt.gz	2024-03-28	PGS obtained from the Catalog should be cited appropriately, and used in accordance with any licensing restrictions set by the authors. See EBI Terms of Use (https://www.ebi.ac.uk/about/terms-of-use/) for additional details.	2036593
PGS004733	bmi_PRSmix_eur	Body mass index (BMI)	body mass index	EFO_0004340	PRSmix	power=0.95; p=0.05	hg38	1915187	0	beta	PGP000604	38508198	10.1016/j.xgen.2024.100523	TRUE		European:100	European:100	https://ftp.ebi.ac.uk/pub/databases/spot/pgs/scores/PGS004733/ScoringFiles/PGS004733.txt.gz	2024-03-28	PGS obtained from the Catalog should be cited appropriately, and used in accordance with any licensing restrictions set by the authors. See EBI Terms of Use (https://www.ebi.ac.uk/about/terms-of-use/) for additional details.	1415791
PGS004734	bmi_PRSmix_sas	Body mass index (BMI)	body mass index	EFO_0004340	PRSmix	power=0.95; p=0.05	hg38	4081121	0	beta	PGP000604	38508198	10.1016/j.xgen.2024.100523	TRUE		South Asian:100	South Asian:100	https://ftp.ebi.ac.uk/pub/databases/spot/pgs/scores/PGS004734/ScoringFiles/PGS004734.txt.gz	2024-03-28	PGS obtained from the Catalog should be cited appropriately, and used in accordance with any licensing restrictions set by the authors. See EBI Terms of Use (https://www.ebi.ac.uk/about/terms-of-use/) for additional details.	3917701
PGS004735	bmi_PRSmixPlus_eur	Body mass index (BMI)	body mass index	EFO_0004340	PRSmixPlus	power=0.95; p=0.05	hg38	4536322	0	beta	PGP000604	38508198	10.1016/j.xgen.2024.100523	TRUE		European:100	European:100	https://ftp.ebi.ac.uk/pub/databases/spot/pgs/scores/PGS004735/ScoringFiles/PGS004735.txt.gz	2024-03-28	PGS obtained from the Catalog should be cited appropriately, and used in accordance with any licensing restrictions set by the authors. See EBI Terms of Use (https://www.ebi.ac.uk/about/terms-of-use/) for additional details.	3185398
PGS004736	bmi_PRSmixPlus_sas	Body mass index (BMI)	body mass index	EFO_0004340	PRSmixPlus	power=0.95; p=0.05	hg38	4081121	0	beta	PGP000604	38508198	10.1016/j.xgen.2024.100523	TRUE		South Asian:100	South Asian:100	https://ftp.ebi.ac.uk/pub/databases/spot/pgs/scores/PGS004736/ScoringFiles/PGS004736.txt.gz	2024-03-28	PGS obtained from the Catalog should be cited appropriately, and used in accordance with any licensing restrictions set by the authors. See EBI Terms of Use (https://www.ebi.ac.uk/about/terms-of-use/) for additional details.	3917701
PGS004737	breast_cancer_PRSmix_eur	Breast cancer	breast carcinoma	EFO_0000305	PRSmix	power=0.95; p=1.83e-05	hg38	3666245	0	beta	PGP000604	38508198	10.1016/j.xgen.2024.100523	TRUE		European:100	European:100	https://ftp.ebi.ac.uk/pub/databases/spot/pgs/scores/PGS004737/ScoringFiles/PGS004737.txt.gz	2024-03-28	PGS obtained from the Catalog should be cited appropriately, and used in accordance with any licensing restrictions set by the authors. See EBI Terms of Use (https://www.ebi.ac.uk/about/terms-of-use/) for additional details.	2946216
PGS004738	breast_cancer_PRSmixPlus_eur	Breast cancer	breast carcinoma	EFO_0000305	PRSmixPlus	power=0.95; p=1.83e-05	hg38	3666321	0	beta	PGP000604	38508198	10.1016/j.xgen.2024.100523	TRUE		European:100	European:100	https://ftp.ebi.ac.uk/pub/databases/spot/pgs/scores/PGS004738/ScoringFiles/PGS004738.txt.gz	2024-03-28	PGS obtained from the Catalog should be cited appropriately, and used in accordance with any licensing restrictions set by the authors. See EBI Terms of Use (https://www.ebi.ac.uk/about/terms-of-use/) for additional details.	2946292
PGS004739	BUN_PRSmix_eur	Urea	urea measurement	EFO_0011005	PRSmix	power=0.95; p=0.05	hg38	587237	0	beta	PGP000604	38508198	10.1016/j.xgen.2024.100523	TRUE		European:100	European:100	https://ftp.ebi.ac.uk/pub/databases/spot/pgs/scores/PGS004739/ScoringFiles/PGS004739.txt.gz	2024-03-28	PGS obtained from the Catalog should be cited appropriately, and used in accordance with any licensing restrictions set by the authors. See EBI Terms of Use (https://www.ebi.ac.uk/about/terms-of-use/) for additional details.	519215
PGS004740	BUN_PRSmix_sas	Urea	urea measurement	EFO_0011005	PRSmix	power=0.95; p=0.05	hg38	1499858	0	beta	PGP000604	38508198	10.1016/j.xgen.2024.100523	TRUE		South Asian:100	South Asian:100	https://ftp.ebi.ac.uk/pub/databases/spot/pgs/scores/PGS004740/ScoringFiles/PGS004740.txt.gz	2024-03-28	PGS obtained from the Catalog should be cited appropriately, and used in accordance with any licensing restrictions set by the authors. See EBI Terms of Use (https://www.ebi.ac.uk/about/terms-of-use/) for additional details.	1487306
PGS004741	BUN_PRSmixPlus_eur	Urea	urea measurement	EFO_0011005	PRSmixPlus	power=0.95; p=0.05	hg38	1178386	0	beta	PGP000604	38508198	10.1016/j.xgen.2024.100523	TRUE		European:100	European:100	https://ftp.ebi.ac.uk/pub/databases/spot/pgs/scores/PGS004741/ScoringFiles/PGS004741.txt.gz	2024-03-28	PGS obtained from the Catalog should be cited appropriately, and used in accordance with any licensing restrictions set by the authors. See EBI Terms of Use (https://www.ebi.ac.uk/about/terms-of-use/) for additional details.	955241
PGS004742	BUN_PRSmixPlus_sas	Urea	urea measurement	EFO_0011005	PRSmixPlus	power=0.95; p=0.05	hg38	1499858	0	beta	PGP000604	38508198	10.1016/j.xgen.2024.100523	TRUE		South Asian:100	South Asian:100	https://ftp.ebi.ac.uk/pub/databases/spot/pgs/scores/PGS004742/ScoringFiles/PGS004742.txt.gz	2024-03-28	PGS obtained from the Catalog should be cited appropriately, and used in accordance with any licensing restrictions set by the authors. See EBI Terms of Use (https://www.ebi.ac.uk/about/terms-of-use/) for additional details.	1487306
PGS004743	cad_PRSmix_eur	Coronary artery disease	coronary artery disease	EFO_0001645	PRSmix	power=0.95; p=1.83e-05	hg38	3606321	0	beta	PGP000604	38508198	10.1016/j.xgen.2024.100523	TRUE		European:100	European:100	https://ftp.ebi.ac.uk/pub/databases/spot/pgs/scores/PGS004743/ScoringFiles/PGS004743.txt.gz	2024-03-28	PGS obtained from the Catalog should be cited appropriately, and used in accordance with any licensing restrictions set by the authors. See EBI Terms of Use (https://www.ebi.ac.uk/about/terms-of-use/) for additional details.	2937062
PGS004744	cad_PRSmix_sas	Coronary artery disease	coronary artery disease	EFO_0001645	PRSmix	power=0.95; p=0.05	hg38	7082943	0	beta	PGP000604	38508198	10.1016/j.xgen.2024.100523	TRUE		South Asian:100	South Asian:100	https://ftp.ebi.ac.uk/pub/databases/spot/pgs/scores/PGS004744/ScoringFiles/PGS004744.txt.gz	2024-03-28	PGS obtained from the Catalog should be cited appropriately, and used in accordance with any licensing restrictions set by the authors. See EBI Terms of Use (https://www.ebi.ac.uk/about/terms-of-use/) for additional details.	6540451
PGS004745	cad_PRSmixPlus_eur	Coronary artery disease	coronary artery disease	EFO_0001645	PRSmixPlus	power=0.95; p=1.83e-05	hg38	4769577	0	beta	PGP000604	38508198	10.1016/j.xgen.2024.100523	TRUE		European:100	European:100	https://ftp.ebi.ac.uk/pub/databases/spot/pgs/scores/PGS004745/ScoringFiles/PGS004745.txt.gz	2024-03-28	PGS obtained from the Catalog should be cited appropriately, and used in accordance with any licensing restrictions set by the authors. See EBI Terms of Use (https://www.ebi.ac.uk/about/terms-of-use/) for additional details.	3246062
PGS004746	cad_PRSmixPlus_sas	Coronary artery disease	coronary artery disease	EFO_0001645	PRSmixPlus	power=0.95; p=1.83e-05	hg38	6483064	0	beta	PGP000604	38508198	10.1016/j.xgen.2024.100523	TRUE		South Asian:100	South Asian:100	https://ftp.ebi.ac.uk/pub/databases/spot/pgs/scores/PGS004746/ScoringFiles/PGS004746.txt.gz	2024-03-28	PGS obtained from the Catalog should be cited appropriately, and used in accordance with any licensing restrictions set by the authors. See EBI Terms of Use (https://www.ebi.ac.uk/about/terms-of-use/) for additional details.	6322915
PGS004747	creatinine_PRSmix_eur	Serum creatinine	creatinine measurement	EFO_0004518	PRSmix	power=0.95; p=0.05	hg38	609027	0	beta	PGP000604	38508198	10.1016/j.xgen.2024.100523	TRUE		European:100	European:100	https://ftp.ebi.ac.uk/pub/databases/spot/pgs/scores/PGS004747/ScoringFiles/PGS004747.txt.gz	2024-03-28	PGS obtained from the Catalog should be cited appropriately, and used in accordance with any licensing restrictions set by the authors. See EBI Terms of Use (https://www.ebi.ac.uk/about/terms-of-use/) for additional details.	536904
PGS004748	creatinine_PRSmix_sas	Serum creatinine	creatinine measurement	EFO_0004518	PRSmix	power=0.95; p=0.05	hg38	2653053	0	beta	PGP000604	38508198	10.1016/j.xgen.2024.100523	TRUE		South Asian:100	South Asian:100	https://ftp.ebi.ac.uk/pub/databases/spot/pgs/scores/PGS004748/ScoringFiles/PGS004748.txt.gz	2024-03-28	PGS obtained from the Catalog should be cited appropriately, and used in accordance with any licensing restrictions set by the authors. See EBI Terms of Use (https://www.ebi.ac.uk/about/terms-of-use/) for additional details.	2558601
PGS004749	creatinine_PRSmixPlus_eur	Serum creatinine	creatinine measurement	EFO_0004518	PRSmixPlus	power=0.95; p=0.05	hg38	1469062	0	beta	PGP000604	38508198	10.1016/j.xgen.2024.100523	TRUE		European:100	European:100	https://ftp.ebi.ac.uk/pub/databases/spot/pgs/scores/PGS004749/ScoringFiles/PGS004749.txt.gz	2024-03-28	PGS obtained from the Catalog should be cited appropriately, and used in accordance with any licensing restrictions set by the authors. See EBI Terms of Use (https://www.ebi.ac.uk/about/terms-of-use/) for additional details.	1102846
PGS004750	creatinine_PRSmixPlus_sas	Serum creatinine	creatinine measurement	EFO_0004518	PRSmixPlus	power=0.95; p=0.05	hg38	2653053	0	beta	PGP000604	38508198	10.1016/j.xgen.2024.100523	TRUE		South Asian:100	South Asian:100	https://ftp.ebi.ac.uk/pub/databases/spot/pgs/scores/PGS004750/ScoringFiles/PGS004750.txt.gz	2024-03-28	PGS obtained from the Catalog should be cited appropriately, and used in accordance with any licensing restrictions set by the authors. See EBI Terms of Use (https://www.ebi.ac.uk/about/terms-of-use/) for additional details.	2558601
PGS004751	current_smoker_PRSmix_eur	Current smoker	smoking status measurement	EFO_0006527	PRSmix	power=0.95; p=0.05	hg38	1076735	0	beta	PGP000604	38508198	10.1016/j.xgen.2024.100523	TRUE		European:100	European:100	https://ftp.ebi.ac.uk/pub/databases/spot/pgs/scores/PGS004751/ScoringFiles/PGS004751.txt.gz	2024-03-28	PGS obtained from the Catalog should be cited appropriately, and used in accordance with any licensing restrictions set by the authors. See EBI Terms of Use (https://www.ebi.ac.uk/about/terms-of-use/) for additional details.	801879
PGS004752	current_smoker_PRSmix_sas	Current smoker	smoking status measurement	EFO_0006527	PRSmix	power=0.95; p=0.05	hg38	4496606	0	beta	PGP000604	38508198	10.1016/j.xgen.2024.100523	TRUE		South Asian:100	South Asian:100	https://ftp.ebi.ac.uk/pub/databases/spot/pgs/scores/PGS004752/ScoringFiles/PGS004752.txt.gz	2024-03-28	PGS obtained from the Catalog should be cited appropriately, and used in accordance with any licensing restrictions set by the authors. See EBI Terms of Use (https://www.ebi.ac.uk/about/terms-of-use/) for additional details.	4053358
PGS004753	current_smoker_PRSmixPlus_eur	Current smoker	smoking status measurement	EFO_0006527	PRSmixPlus	power=0.95; p=0.05	hg38	5469505	0	beta	PGP000604	38508198	10.1016/j.xgen.2024.100523	TRUE		European:100	European:100	https://ftp.ebi.ac.uk/pub/databases/spot/pgs/scores/PGS004753/ScoringFiles/PGS004753.txt.gz	2024-03-28	PGS obtained from the Catalog should be cited appropriately, and used in accordance with any licensing restrictions set by the authors. See EBI Terms of Use (https://www.ebi.ac.uk/about/terms-of-use/) for additional details.	3551386
PGS004754	current_smoker_PRSmixPlus_sas	Current smoker	smoking status measurement	EFO_0006527	PRSmixPlus	power=0.95; p=0.05	hg38	4496606	0	beta	PGP000604	38508198	10.1016/j.xgen.2024.100523	TRUE		South Asian:100	South Asian:100	https://ftp.ebi.ac.uk/pub/databases/spot/pgs/scores/PGS004754/ScoringFiles/PGS004754.txt.gz	2024-03-28	PGS obtained from the Catalog should be cited appropriately, and used in accordance with any licensing restrictions set by the authors. See EBI Terms of Use (https://www.ebi.ac.uk/about/terms-of-use/) for additional details.	4053358
PGS004755	dbp_PRSmix_eur	Diastolic blood pressure	diastolic blood pressure	EFO_0006336	PRSmix	power=0.95; p=0.05	hg38	1172953	0	beta	PGP000604	38508198	10.1016/j.xgen.2024.100523	TRUE		European:100	European:100	https://ftp.ebi.ac.uk/pub/databases/spot/pgs/scores/PGS004755/ScoringFiles/PGS004755.txt.gz	2024-03-28	PGS obtained from the Catalog should be cited appropriately, and used in accordance with any licensing restrictions set by the authors. See EBI Terms of Use (https://www.ebi.ac.uk/about/terms-of-use/) for additional details.	851684
PGS004756	dbp_PRSmix_sas	Diastolic blood pressure	diastolic blood pressure	EFO_0006336	PRSmix	power=0.95; p=1.83e-05	hg38	2906802	0	beta	PGP000604	38508198	10.1016/j.xgen.2024.100523	TRUE		South Asian:100	South Asian:100	https://ftp.ebi.ac.uk/pub/databases/spot/pgs/scores/PGS004756/ScoringFiles/PGS004756.txt.gz	2024-03-28	PGS obtained from the Catalog should be cited appropriately, and used in accordance with any licensing restrictions set by the authors. See EBI Terms of Use (https://www.ebi.ac.uk/about/terms-of-use/) for additional details.	2738596
PGS004757	dbp_PRSmixPlus_eur	Diastolic blood pressure	diastolic blood pressure	EFO_0006336	PRSmixPlus	power=0.95; p=1.83e-05	hg38	4215048	0	beta	PGP000604	38508198	10.1016/j.xgen.2024.100523	TRUE		European:100	European:100	https://ftp.ebi.ac.uk/pub/databases/spot/pgs/scores/PGS004757/ScoringFiles/PGS004757.txt.gz	2024-03-28	PGS obtained from the Catalog should be cited appropriately, and used in accordance with any licensing restrictions set by the authors. See EBI Terms of Use (https://www.ebi.ac.uk/about/terms-of-use/) for additional details.	3143653
PGS004758	dbp_PRSmixPlus_sas	Diastolic blood pressure	diastolic blood pressure	EFO_0006336	PRSmixPlus	power=0.95; p=0.05	hg38	4139034	0	beta	PGP000604	38508198	10.1016/j.xgen.2024.100523	TRUE		South Asian:100	South Asian:100	https://ftp.ebi.ac.uk/pub/databases/spot/pgs/scores/PGS004758/ScoringFiles/PGS004758.txt.gz	2024-03-28	PGS obtained from the Catalog should be cited appropriately, and used in accordance with any licensing restrictions set by the authors. See EBI Terms of Use (https://www.ebi.ac.uk/about/terms-of-use/) for additional details.	4016042
PGS004759	depression_PRSmix_eur	Depression	unipolar depression	EFO_0003761	PRSmix	power=0.95; p=1.83e-05	hg38	1538576	0	beta	PGP000604	38508198	10.1016/j.xgen.2024.100523	TRUE		European:100	European:100	https://ftp.ebi.ac.uk/pub/databases/spot/pgs/scores/PGS004759/ScoringFiles/PGS004759.txt.gz	2024-03-28	PGS obtained from the Catalog should be cited appropriately, and used in accordance with any licensing restrictions set by the authors. See EBI Terms of Use (https://www.ebi.ac.uk/about/terms-of-use/) for additional details.	1153669
PGS004760	depression_PRSmixPlus_eur	Depression	unipolar depression	EFO_0003761	PRSmixPlus	power=0.95; p=0.05	hg38	2141267	0	beta	PGP000604	38508198	10.1016/j.xgen.2024.100523	TRUE		European:100	European:100	https://ftp.ebi.ac.uk/pub/databases/spot/pgs/scores/PGS004760/ScoringFiles/PGS004760.txt.gz	2024-03-28	PGS obtained from the Catalog should be cited appropriately, and used in accordance with any licensing restrictions set by the authors. See EBI Terms of Use (https://www.ebi.ac.uk/about/terms-of-use/) for additional details.	1497786
PGS004761	Eosinophils_PRSmix_eur	Eosinophil count	eosinophil count	EFO_0004842	PRSmix	power=0.95; p=1.83e-05	hg38	1086541	0	beta	PGP000604	38508198	10.1016/j.xgen.2024.100523	TRUE		European:100	European:100	https://ftp.ebi.ac.uk/pub/databases/spot/pgs/scores/PGS004761/ScoringFiles/PGS004761.txt.gz	2024-03-28	PGS obtained from the Catalog should be cited appropriately, and used in accordance with any licensing restrictions set by the authors. See EBI Terms of Use (https://www.ebi.ac.uk/about/terms-of-use/) for additional details.	801094
PGS004762	Eosinophils_PRSmix_sas	Eosinophil count	eosinophil count	EFO_0004842	PRSmix	power=0.95; p=0.05	hg38	4143233	0	beta	PGP000604	38508198	10.1016/j.xgen.2024.100523	TRUE		South Asian:100	South Asian:100	https://ftp.ebi.ac.uk/pub/databases/spot/pgs/scores/PGS004762/ScoringFiles/PGS004762.txt.gz	2024-03-28	PGS obtained from the Catalog should be cited appropriately, and used in accordance with any licensing restrictions set by the authors. See EBI Terms of Use (https://www.ebi.ac.uk/about/terms-of-use/) for additional details.	3951217
PGS004763	Eosinophils_PRSmixPlus_eur	Eosinophil count	eosinophil count	EFO_0004842	PRSmixPlus	power=0.95; p=0.05	hg38	3749971	0	beta	PGP000604	38508198	10.1016/j.xgen.2024.100523	TRUE		European:100	European:100	https://ftp.ebi.ac.uk/pub/databases/spot/pgs/scores/PGS004763/ScoringFiles/PGS004763.txt.gz	2024-03-28	PGS obtained from the Catalog should be cited appropriately, and used in accordance with any licensing restrictions set by the authors. See EBI Terms of Use (https://www.ebi.ac.uk/about/terms-of-use/) for additional details.	2947588
PGS004764	Eosinophils_PRSmixPlus_sas	Eosinophil count	eosinophil count	EFO_0004842	PRSmixPlus	power=0.95; p=1.83e-05	hg38	1698846	0	beta	PGP000604	38508198	10.1016/j.xgen.2024.100523	TRUE		South Asian:100	South Asian:100	https://ftp.ebi.ac.uk/pub/databases/spot/pgs/scores/PGS004764/ScoringFiles/PGS004764.txt.gz	2024-03-28	PGS obtained from the Catalog should be cited appropriately, and used in accordance with any licensing restrictions set by the authors. See EBI Terms of Use (https://www.ebi.ac.uk/about/terms-of-use/) for additional details.	1583701
PGS004765	glaucoma_PRSmix_eur	Glaucoma	glaucoma	MONDO_0005041	PRSmix	power=0.95; p=0.05	hg38	835476	0	beta	PGP000604	38508198	10.1016/j.xgen.2024.100523	TRUE		European:100	European:100	https://ftp.ebi.ac.uk/pub/databases/spot/pgs/scores/PGS004765/ScoringFiles/PGS004765.txt.gz	2024-03-28	PGS obtained from the Catalog should be cited appropriately, and used in accordance with any licensing restrictions set by the authors. See EBI Terms of Use (https://www.ebi.ac.uk/about/terms-of-use/) for additional details.	695364
PGS004766	glaucoma_PRSmixPlus_eur	Glaucoma	glaucoma	MONDO_0005041	PRSmixPlus	power=0.95; p=1.83e-05	hg38	837948	0	beta	PGP000604	38508198	10.1016/j.xgen.2024.100523	TRUE		European:100	European:100	https://ftp.ebi.ac.uk/pub/databases/spot/pgs/scores/PGS004766/ScoringFiles/PGS004766.txt.gz	2024-03-28	PGS obtained from the Catalog should be cited appropriately, and used in accordance with any licensing restrictions set by the authors. See EBI Terms of Use (https://www.ebi.ac.uk/about/terms-of-use/) for additional details.	696935
PGS004767	gout_PRSmix_eur	Gout	gout	EFO_0004274	PRSmix	power=0.95; p=0.05	hg38	908271	0	beta	PGP000604	38508198	10.1016/j.xgen.2024.100523	TRUE		European:100	European:100	https://ftp.ebi.ac.uk/pub/databases/spot/pgs/scores/PGS004767/ScoringFiles/PGS004767.txt.gz	2024-03-28	PGS obtained from the Catalog should be cited appropriately, and used in accordance with any licensing restrictions set by the authors. See EBI Terms of Use (https://www.ebi.ac.uk/about/terms-of-use/) for additional details.	747210
PGS004768	gout_PRSmixPlus_eur	Gout	gout	EFO_0004274	PRSmixPlus	power=0.95; p=1.83e-05	hg38	1580311	0	beta	PGP000604	38508198	10.1016/j.xgen.2024.100523	TRUE		European:100	European:100	https://ftp.ebi.ac.uk/pub/databases/spot/pgs/scores/PGS004768/ScoringFiles/PGS004768.txt.gz	2024-03-28	PGS obtained from the Catalog should be cited appropriately, and used in accordance with any licensing restrictions set by the authors. See EBI Terms of Use (https://www.ebi.ac.uk/about/terms-of-use/) for additional details.	1270802
PGS004769	Hb_PRSmix_eur	Hemoglobin	hemoglobin measurement	EFO_0004509	PRSmix	power=0.95; p=0.05	hg38	584676	0	beta	PGP000604	38508198	10.1016/j.xgen.2024.100523	TRUE		European:100	European:100	https://ftp.ebi.ac.uk/pub/databases/spot/pgs/scores/PGS004769/ScoringFiles/PGS004769.txt.gz	2024-03-28	PGS obtained from the Catalog should be cited appropriately, and used in accordance with any licensing restrictions set by the authors. See EBI Terms of Use (https://www.ebi.ac.uk/about/terms-of-use/) for additional details.	509473
PGS004770	Hb_PRSmixPlus_eur	Hemoglobin	hemoglobin measurement	EFO_0004509	PRSmixPlus	power=0.95; p=0.05	hg38	3913042	0	beta	PGP000604	38508198	10.1016/j.xgen.2024.100523	TRUE			European:100	https://ftp.ebi.ac.uk/pub/databases/spot/pgs/scores/PGS004770/ScoringFiles/PGS004770.txt.gz	2024-03-28	PGS obtained from the Catalog should be cited appropriately, and used in accordance with any licensing restrictions set by the authors. See EBI Terms of Use (https://www.ebi.ac.uk/about/terms-of-use/) for additional details.	2936438
PGS004771	Hct_PRSmix_eur	Hematocrit	hematocrit	EFO_0004348	PRSmix	power=0.95; p=0.05	hg38	594293	0	beta	PGP000604	38508198	10.1016/j.xgen.2024.100523	TRUE		European:100	European:100	https://ftp.ebi.ac.uk/pub/databases/spot/pgs/scores/PGS004771/ScoringFiles/PGS004771.txt.gz	2024-03-28	PGS obtained from the Catalog should be cited appropriately, and used in accordance with any licensing restrictions set by the authors. See EBI Terms of Use (https://www.ebi.ac.uk/about/terms-of-use/) for additional details.	517033
PGS004772	hct_PRSmix_sas	Hematocrit	hematocrit	EFO_0004348	PRSmix	power=0.95; p=0.05	hg38	1259662	0	beta	PGP000604	38508198	10.1016/j.xgen.2024.100523	TRUE		South Asian:100	South Asian:100	https://ftp.ebi.ac.uk/pub/databases/spot/pgs/scores/PGS004772/ScoringFiles/PGS004772.txt.gz	2024-03-28	PGS obtained from the Catalog should be cited appropriately, and used in accordance with any licensing restrictions set by the authors. See EBI Terms of Use (https://www.ebi.ac.uk/about/terms-of-use/) for additional details.	1235610
PGS004773	Hct_PRSmixPlus_eur	Hematocrit	hematocrit	EFO_0004348	PRSmixPlus	power=0.95; p=1.83e-05	hg38	1176938	0	beta	PGP000604	38508198	10.1016/j.xgen.2024.100523	TRUE		European:100	European:100	https://ftp.ebi.ac.uk/pub/databases/spot/pgs/scores/PGS004773/ScoringFiles/PGS004773.txt.gz	2024-03-28	PGS obtained from the Catalog should be cited appropriately, and used in accordance with any licensing restrictions set by the authors. See EBI Terms of Use (https://www.ebi.ac.uk/about/terms-of-use/) for additional details.	847899
PGS004774	hct_PRSmixPlus_sas	Hematocrit	hematocrit	EFO_0004348	PRSmixPlus	power=0.95; p=0.05	hg38	1259662	0	beta	PGP000604	38508198	10.1016/j.xgen.2024.100523	TRUE		South Asian:100	South Asian:100	https://ftp.ebi.ac.uk/pub/databases/spot/pgs/scores/PGS004774/ScoringFiles/PGS004774.txt.gz	2024-03-28	PGS obtained from the Catalog should be cited appropriately, and used in accordance with any licensing restrictions set by the authors. See EBI Terms of Use (https://www.ebi.ac.uk/about/terms-of-use/) for additional details.	1235610
PGS004775	hdl_PRSmix_eur	HDL cholesterol	high density lipoprotein cholesterol measurement	EFO_0004612	PRSmix	power=0.95; p=0.05	hg38	1120830	0	beta	PGP000604	38508198	10.1016/j.xgen.2024.100523	TRUE		European:100	European:100	https://ftp.ebi.ac.uk/pub/databases/spot/pgs/scores/PGS004775/ScoringFiles/PGS004775.txt.gz	2024-03-28	PGS obtained from the Catalog should be cited appropriately, and used in accordance with any licensing restrictions set by the authors. See EBI Terms of Use (https://www.ebi.ac.uk/about/terms-of-use/) for additional details.	822700
PGS004776	hdl_PRSmix_sas	HDL cholesterol	high density lipoprotein cholesterol measurement	EFO_0004612	PRSmix	power=0.95; p=0.05	hg38	6463324	0	beta	PGP000604	38508198	10.1016/j.xgen.2024.100523	TRUE		South Asian:100	South Asian:100	https://ftp.ebi.ac.uk/pub/databases/spot/pgs/scores/PGS004776/ScoringFiles/PGS004776.txt.gz	2024-03-28	PGS obtained from the Catalog should be cited appropriately, and used in accordance with any licensing restrictions set by the authors. See EBI Terms of Use (https://www.ebi.ac.uk/about/terms-of-use/) for additional details.	6248329
PGS004777	hdl_PRSmixPlus_eur	HDL cholesterol	high density lipoprotein cholesterol measurement	EFO_0004612	PRSmixPlus	power=0.95; p=0.05	hg38	4547847	0	beta	PGP000604	38508198	10.1016/j.xgen.2024.100523	TRUE		European:100	European:100	https://ftp.ebi.ac.uk/pub/databases/spot/pgs/scores/PGS004777/ScoringFiles/PGS004777.txt.gz	2024-03-28	PGS obtained from the Catalog should be cited appropriately, and used in accordance with any licensing restrictions set by the authors. See EBI Terms of Use (https://www.ebi.ac.uk/about/terms-of-use/) for additional details.	3187684
PGS004778	hdl_PRSmixPlus_sas	HDL cholesterol	high density lipoprotein cholesterol measurement	EFO_0004612	PRSmixPlus	power=0.95; p=0.05	hg38	6463324	0	beta	PGP000604	38508198	10.1016/j.xgen.2024.100523	TRUE		South Asian:100	South Asian:100	https://ftp.ebi.ac.uk/pub/databases/spot/pgs/scores/PGS004778/ScoringFiles/PGS004778.txt.gz	2024-03-28	PGS obtained from the Catalog should be cited appropriately, and used in accordance with any licensing restrictions set by the authors. See EBI Terms of Use (https://www.ebi.ac.uk/about/terms-of-use/) for additional details.	6248329
PGS004779	height_PRSmix_eur	Height	body height	EFO_0004339	PRSmix	power=0.95; p=0.05	hg38	1357287	0	beta	PGP000604	38508198	10.1016/j.xgen.2024.100523	TRUE		European:100	European:100	https://ftp.ebi.ac.uk/pub/databases/spot/pgs/scores/PGS004779/ScoringFiles/PGS004779.txt.gz	2024-03-28	PGS obtained from the Catalog should be cited appropriately, and used in accordance with any licensing restrictions set by the authors. See EBI Terms of Use (https://www.ebi.ac.uk/about/terms-of-use/) for additional details.	917760
PGS004780	height_PRSmix_sas	Height	body height	EFO_0004339	PRSmix	power=0.95; p=0.05	hg38	5967476	0	beta	PGP000604	38508198	10.1016/j.xgen.2024.100523	TRUE		South Asian:100	South Asian:100	https://ftp.ebi.ac.uk/pub/databases/spot/pgs/scores/PGS004780/ScoringFiles/PGS004780.txt.gz	2024-03-28	PGS obtained from the Catalog should be cited appropriately, and used in accordance with any licensing restrictions set by the authors. See EBI Terms of Use (https://www.ebi.ac.uk/about/terms-of-use/) for additional details.	5801332
PGS004781	height_PRSmixPlus_eur	Height	body height	EFO_0004339	PRSmixPlus	power=0.95; p=0.05	hg38	3220389	0	beta	PGP000604	38508198	10.1016/j.xgen.2024.100523	TRUE		European:100	European:100	https://ftp.ebi.ac.uk/pub/databases/spot/pgs/scores/PGS004781/ScoringFiles/PGS004781.txt.gz	2024-03-28	PGS obtained from the Catalog should be cited appropriately, and used in accordance with any licensing restrictions set by the authors. See EBI Terms of Use (https://www.ebi.ac.uk/about/terms-of-use/) for additional details.	2160187
PGS004782	height_PRSmixPlus_sas	Height	body height	EFO_0004339	PRSmixPlus	power=0.95; p=1.83e-05	hg38	1612712	0	beta	PGP000604	38508198	10.1016/j.xgen.2024.100523	TRUE		South Asian:100	South Asian:100	https://ftp.ebi.ac.uk/pub/databases/spot/pgs/scores/PGS004782/ScoringFiles/PGS004782.txt.gz	2024-03-28	PGS obtained from the Catalog should be cited appropriately, and used in accordance with any licensing restrictions set by the authors. See EBI Terms of Use (https://www.ebi.ac.uk/about/terms-of-use/) for additional details.	1457016
PGS004783	HLD_PRSmix_eur	Hypercholesterolemia	Hypercholesterolemia	HP_0003124	PRSmix	power=0.95; p=0.05	hg38	975107	0	beta	PGP000604	38508198	10.1016/j.xgen.2024.100523	TRUE		European:100	European:100	https://ftp.ebi.ac.uk/pub/databases/spot/pgs/scores/PGS004783/ScoringFiles/PGS004783.txt.gz	2024-03-28	PGS obtained from the Catalog should be cited appropriately, and used in accordance with any licensing restrictions set by the authors. See EBI Terms of Use (https://www.ebi.ac.uk/about/terms-of-use/) for additional details.	750333
PGS004784	HLD_PRSmixPlus_eur	Hypercholesterolemia	Hypercholesterolemia	HP_0003124	PRSmixPlus	power=0.95; p=1.83e-05	hg38	3948507	0	beta	PGP000604	38508198	10.1016/j.xgen.2024.100523	TRUE		European:100	European:100	https://ftp.ebi.ac.uk/pub/databases/spot/pgs/scores/PGS004784/ScoringFiles/PGS004784.txt.gz	2024-03-28	PGS obtained from the Catalog should be cited appropriately, and used in accordance with any licensing restrictions set by the authors. See EBI Terms of Use (https://www.ebi.ac.uk/about/terms-of-use/) for additional details.	3102488
PGS004785	HTN_PRSmix_eur	Hypertension	hypertension	EFO_0000537	PRSmix	power=0.95; p=0.05	hg38	1170615	0	beta	PGP000604	38508198	10.1016/j.xgen.2024.100523	TRUE		European:100	European:100	https://ftp.ebi.ac.uk/pub/databases/spot/pgs/scores/PGS004785/ScoringFiles/PGS004785.txt.gz	2024-03-28	PGS obtained from the Catalog should be cited appropriately, and used in accordance with any licensing restrictions set by the authors. See EBI Terms of Use (https://www.ebi.ac.uk/about/terms-of-use/) for additional details.	862448
PGS004786	HTN_PRSmix_sas	Hypertension	hypertension	EFO_0000537	PRSmix	power=0.95; p=0.05	hg38	6622611	0	beta	PGP000604	38508198	10.1016/j.xgen.2024.100523	TRUE		South Asian:100	South Asian:100	https://ftp.ebi.ac.uk/pub/databases/spot/pgs/scores/PGS004786/ScoringFiles/PGS004786.txt.gz	2024-03-28	PGS obtained from the Catalog should be cited appropriately, and used in accordance with any licensing restrictions set by the authors. See EBI Terms of Use (https://www.ebi.ac.uk/about/terms-of-use/) for additional details.	6139468
PGS004787	HTN_PRSmixPlus_eur	Hypertension	hypertension	EFO_0000537	PRSmixPlus	power=0.95; p=0.05	hg38	5191115	0	beta	PGP000604	38508198	10.1016/j.xgen.2024.100523	TRUE		European:100	European:100	https://ftp.ebi.ac.uk/pub/databases/spot/pgs/scores/PGS004787/ScoringFiles/PGS004787.txt.gz	2024-03-28	PGS obtained from the Catalog should be cited appropriately, and used in accordance with any licensing restrictions set by the authors. See EBI Terms of Use (https://www.ebi.ac.uk/about/terms-of-use/) for additional details.	3420056
PGS004788	HTN_PRSmixPlus_sas	Hypertension	hypertension	EFO_0000537	PRSmixPlus	power=0.95; p=0.05	hg38	6622611	0	beta	PGP000604	38508198	10.1016/j.xgen.2024.100523	TRUE		South Asian:100	South Asian:100	https://ftp.ebi.ac.uk/pub/databases/spot/pgs/scores/PGS004788/ScoringFiles/PGS004788.txt.gz	2024-03-28	PGS obtained from the Catalog should be cited appropriately, and used in accordance with any licensing restrictions set by the authors. See EBI Terms of Use (https://www.ebi.ac.uk/about/terms-of-use/) for additional details.	6139468
PGS004789	hypothyroid_PRSmix_eur	Hypothyroidism	hypothyroidism	EFO_0004705	PRSmix	power=0.95; p=0.05	hg38	1109333	0	beta	PGP000604	38508198	10.1016/j.xgen.2024.100523	TRUE		European:100	European:100	https://ftp.ebi.ac.uk/pub/databases/spot/pgs/scores/PGS004789/ScoringFiles/PGS004789.txt.gz	2024-03-28	PGS obtained from the Catalog should be cited appropriately, and used in accordance with any licensing restrictions set by the authors. See EBI Terms of Use (https://www.ebi.ac.uk/about/terms-of-use/) for additional details.	837622
PGS004790	hypothyroid_PRSmixPlus_eur	Hypothyroidism	hypothyroidism	EFO_0004705	PRSmixPlus	power=0.95; p=1.83e-05	hg38	1841655	0	beta	PGP000604	38508198	10.1016/j.xgen.2024.100523	TRUE		European:100	European:100	https://ftp.ebi.ac.uk/pub/databases/spot/pgs/scores/PGS004790/ScoringFiles/PGS004790.txt.gz	2024-03-28	PGS obtained from the Catalog should be cited appropriately, and used in accordance with any licensing restrictions set by the authors. See EBI Terms of Use (https://www.ebi.ac.uk/about/terms-of-use/) for additional details.	1407496
PGS004791	ldl_PRSmix_eur	LDL cholesterol	low density lipoprotein cholesterol measurement	EFO_0004611	PRSmix	power=0.95; p=0.05	hg38	1098797	0	beta	PGP000604	38508198	10.1016/j.xgen.2024.100523	TRUE		European:100	European:100	https://ftp.ebi.ac.uk/pub/databases/spot/pgs/scores/PGS004791/ScoringFiles/PGS004791.txt.gz	2024-03-28	PGS obtained from the Catalog should be cited appropriately, and used in accordance with any licensing restrictions set by the authors. See EBI Terms of Use (https://www.ebi.ac.uk/about/terms-of-use/) for additional details.	828186
PGS004792	ldl_PRSmix_sas	LDL cholesterol	low density lipoprotein cholesterol measurement	EFO_0004611	PRSmix	power=0.95; p=0.05	hg38	6580710	0	beta	PGP000604	38508198	10.1016/j.xgen.2024.100523	TRUE		South Asian:100	South Asian:100	https://ftp.ebi.ac.uk/pub/databases/spot/pgs/scores/PGS004792/ScoringFiles/PGS004792.txt.gz	2024-03-28	PGS obtained from the Catalog should be cited appropriately, and used in accordance with any licensing restrictions set by the authors. See EBI Terms of Use (https://www.ebi.ac.uk/about/terms-of-use/) for additional details.	6348154
PGS004793	ldl_PRSmixPlus_eur	LDL cholesterol	low density lipoprotein cholesterol measurement	EFO_0004611	PRSmixPlus	power=0.95; p=0.05	hg38	3946021	0	beta	PGP000604	38508198	10.1016/j.xgen.2024.100523	TRUE		European:100	European:100	https://ftp.ebi.ac.uk/pub/databases/spot/pgs/scores/PGS004793/ScoringFiles/PGS004793.txt.gz	2024-03-28	PGS obtained from the Catalog should be cited appropriately, and used in accordance with any licensing restrictions set by the authors. See EBI Terms of Use (https://www.ebi.ac.uk/about/terms-of-use/) for additional details.	3052767
PGS004794	ldl_PRSmixPlus_sas	LDL cholesterol	low density lipoprotein cholesterol measurement	EFO_0004611	PRSmixPlus	power=0.95; p=1.83e-05	hg38	6433913	0	beta	PGP000604	38508198	10.1016/j.xgen.2024.100523	TRUE		South Asian:100	South Asian:100	https://ftp.ebi.ac.uk/pub/databases/spot/pgs/scores/PGS004794/ScoringFiles/PGS004794.txt.gz	2024-03-28	PGS obtained from the Catalog should be cited appropriately, and used in accordance with any licensing restrictions set by the authors. See EBI Terms of Use (https://www.ebi.ac.uk/about/terms-of-use/) for additional details.	6317911
PGS004795	Melanoma_PRSmix_eur	Melanoma	melanoma	EFO_0000756	PRSmix	power=0.95; p=0.05	hg38	796939	0	beta	PGP000604	38508198	10.1016/j.xgen.2024.100523	TRUE		European:100	European:100	https://ftp.ebi.ac.uk/pub/databases/spot/pgs/scores/PGS004795/ScoringFiles/PGS004795.txt.gz	2024-03-28	PGS obtained from the Catalog should be cited appropriately, and used in accordance with any licensing restrictions set by the authors. See EBI Terms of Use (https://www.ebi.ac.uk/about/terms-of-use/) for additional details.	702790
PGS004796	Melanoma_PRSmixPlus_eur	Melanoma	melanoma	EFO_0000756	PRSmixPlus	power=0.95; p=1.83e-05	hg38	988379	0	beta	PGP000604	38508198	10.1016/j.xgen.2024.100523	TRUE		European:100	European:100	https://ftp.ebi.ac.uk/pub/databases/spot/pgs/scores/PGS004796/ScoringFiles/PGS004796.txt.gz	2024-03-28	PGS obtained from the Catalog should be cited appropriately, and used in accordance with any licensing restrictions set by the authors. See EBI Terms of Use (https://www.ebi.ac.uk/about/terms-of-use/) for additional details.	757451
PGS004797	migraine_PRSmix_eur	Migraine	migraine disorder	MONDO_0005277	PRSmix	power=0.95; p=0.05	hg38	23	0	beta	PGP000604	38508198	10.1016/j.xgen.2024.100523	TRUE		European:100	European:100	https://ftp.ebi.ac.uk/pub/databases/spot/pgs/scores/PGS004797/ScoringFiles/PGS004797.txt.gz	2024-03-28	PGS obtained from the Catalog should be cited appropriately, and used in accordance with any licensing restrictions set by the authors. See EBI Terms of Use (https://www.ebi.ac.uk/about/terms-of-use/) for additional details.	17
PGS004798	migraine_PRSmix_sas	Migraine	migraine disorder	MONDO_0005277	PRSmix	power=0.95; p=0.05	hg38	3984158	0	beta	PGP000604	38508198	10.1016/j.xgen.2024.100523	TRUE		South Asian:100	South Asian:100	https://ftp.ebi.ac.uk/pub/databases/spot/pgs/scores/PGS004798/ScoringFiles/PGS004798.txt.gz	2024-03-28	PGS obtained from the Catalog should be cited appropriately, and used in accordance with any licensing restrictions set by the authors. See EBI Terms of Use (https://www.ebi.ac.uk/about/terms-of-use/) for additional details.	3539253
PGS004799	migraine_PRSmixPlus_eur	Migraine	migraine disorder	MONDO_0005277	PRSmixPlus	power=0.95; p=0.05	hg38	4319950	0	beta	PGP000604	38508198	10.1016/j.xgen.2024.100523	TRUE		European:100	European:100	https://ftp.ebi.ac.uk/pub/databases/spot/pgs/scores/PGS004799/ScoringFiles/PGS004799.txt.gz	2024-03-28	PGS obtained from the Catalog should be cited appropriately, and used in accordance with any licensing restrictions set by the authors. See EBI Terms of Use (https://www.ebi.ac.uk/about/terms-of-use/) for additional details.	3208112
PGS004800	migraine_PRSmixPlus_sas	Migraine	migraine disorder	MONDO_0005277	PRSmixPlus	power=0.95; p=1.83e-05	hg38	2968987	0	beta	PGP000604	38508198	10.1016/j.xgen.2024.100523	TRUE		South Asian:100	South Asian:100	https://ftp.ebi.ac.uk/pub/databases/spot/pgs/scores/PGS004800/ScoringFiles/PGS004800.txt.gz	2024-03-28	PGS obtained from the Catalog should be cited appropriately, and used in accordance with any licensing restrictions set by the authors. See EBI Terms of Use (https://www.ebi.ac.uk/about/terms-of-use/) for additional details.	2623624
PGS004801	Monocytes_PRSmix_eur	Monocyte count	monocyte count	EFO_0005091	PRSmix	power=0.95; p=0.05	hg38	1099478	0	beta	PGP000604	38508198	10.1016/j.xgen.2024.100523	TRUE		European:100	European:100	https://ftp.ebi.ac.uk/pub/databases/spot/pgs/scores/PGS004801/ScoringFiles/PGS004801.txt.gz	2024-03-28	PGS obtained from the Catalog should be cited appropriately, and used in accordance with any licensing restrictions set by the authors. See EBI Terms of Use (https://www.ebi.ac.uk/about/terms-of-use/) for additional details.	810045
PGS004802	Monocytes_PRSmix_sas	Monocyte count	monocyte count	EFO_0005091	PRSmix	power=0.95; p=0.05	hg38	2743298	0	beta	PGP000604	38508198	10.1016/j.xgen.2024.100523	TRUE		South Asian:100	South Asian:100	https://ftp.ebi.ac.uk/pub/databases/spot/pgs/scores/PGS004802/ScoringFiles/PGS004802.txt.gz	2024-03-28	PGS obtained from the Catalog should be cited appropriately, and used in accordance with any licensing restrictions set by the authors. See EBI Terms of Use (https://www.ebi.ac.uk/about/terms-of-use/) for additional details.	2531946
PGS004803	Monocytes_PRSmixPlus_eur	Monocyte count	monocyte count	EFO_0005091	PRSmixPlus	power=0.95; p=0.05	hg38	3020361	0	beta	PGP000604	38508198	10.1016/j.xgen.2024.100523	TRUE		European:100	European:100	https://ftp.ebi.ac.uk/pub/databases/spot/pgs/scores/PGS004803/ScoringFiles/PGS004803.txt.gz	2024-03-28	PGS obtained from the Catalog should be cited appropriately, and used in accordance with any licensing restrictions set by the authors. See EBI Terms of Use (https://www.ebi.ac.uk/about/terms-of-use/) for additional details.	2025016
PGS004804	Monocytes_PRSmixPlus_sas	Monocyte count	monocyte count	EFO_0005091	PRSmixPlus	power=0.95; p=0.05	hg38	2743298	0	beta	PGP000604	38508198	10.1016/j.xgen.2024.100523	TRUE		South Asian:100	South Asian:100	https://ftp.ebi.ac.uk/pub/databases/spot/pgs/scores/PGS004804/ScoringFiles/PGS004804.txt.gz	2024-03-28	PGS obtained from the Catalog should be cited appropriately, and used in accordance with any licensing restrictions set by the authors. See EBI Terms of Use (https://www.ebi.ac.uk/about/terms-of-use/) for additional details.	2531946
PGS004805	Neutrophils_PRSmix_eur	Neutrophil count	neutrophil count	EFO_0004833	PRSmix	power=0.95; p=0.05	hg38	595488	0	beta	PGP000604	38508198	10.1016/j.xgen.2024.100523	TRUE		European:100	European:100	https://ftp.ebi.ac.uk/pub/databases/spot/pgs/scores/PGS004805/ScoringFiles/PGS004805.txt.gz	2024-03-28	PGS obtained from the Catalog should be cited appropriately, and used in accordance with any licensing restrictions set by the authors. See EBI Terms of Use (https://www.ebi.ac.uk/about/terms-of-use/) for additional details.	519454
PGS004806	Neutrophils_PRSmix_sas	Neutrophil count	neutrophil count	EFO_0004833	PRSmix	power=0.95; p=0.05	hg38	4190918	0	beta	PGP000604	38508198	10.1016/j.xgen.2024.100523	TRUE		South Asian:100	South Asian:100	https://ftp.ebi.ac.uk/pub/databases/spot/pgs/scores/PGS004806/ScoringFiles/PGS004806.txt.gz	2024-03-28	PGS obtained from the Catalog should be cited appropriately, and used in accordance with any licensing restrictions set by the authors. See EBI Terms of Use (https://www.ebi.ac.uk/about/terms-of-use/) for additional details.	3916274
PGS004807	Neutrophils_PRSmixPlus_eur	Neutrophil count	neutrophil count	EFO_0004833	PRSmixPlus	power=0.95; p=1.83e-05	hg38	3498605	0	beta	PGP000604	38508198	10.1016/j.xgen.2024.100523	TRUE		European:100	European:100	https://ftp.ebi.ac.uk/pub/databases/spot/pgs/scores/PGS004807/ScoringFiles/PGS004807.txt.gz	2024-03-28	PGS obtained from the Catalog should be cited appropriately, and used in accordance with any licensing restrictions set by the authors. See EBI Terms of Use (https://www.ebi.ac.uk/about/terms-of-use/) for additional details.	2864472
PGS004808	Neutrophils_PRSmixPlus_sas	Neutrophil count	neutrophil count	EFO_0004833	PRSmixPlus	power=0.95; p=1.83e-05	hg38	1877161	0	beta	PGP000604	38508198	10.1016/j.xgen.2024.100523	TRUE		South Asian:100	South Asian:100	https://ftp.ebi.ac.uk/pub/databases/spot/pgs/scores/PGS004808/ScoringFiles/PGS004808.txt.gz	2024-03-28	PGS obtained from the Catalog should be cited appropriately, and used in accordance with any licensing restrictions set by the authors. See EBI Terms of Use (https://www.ebi.ac.uk/about/terms-of-use/) for additional details.	1787590
PGS004809	osteoporosis_PRSmix_eur	Osteoporosis	osteoporosis	EFO_0003882	PRSmix	power=0.95; p=0.05	hg38	863731	0	beta	PGP000604	38508198	10.1016/j.xgen.2024.100523	TRUE		European:100	European:100	https://ftp.ebi.ac.uk/pub/databases/spot/pgs/scores/PGS004809/ScoringFiles/PGS004809.txt.gz	2024-03-28	PGS obtained from the Catalog should be cited appropriately, and used in accordance with any licensing restrictions set by the authors. See EBI Terms of Use (https://www.ebi.ac.uk/about/terms-of-use/) for additional details.	693197
PGS004810	osteoporosis_PRSmixPlus_eur	Osteoporosis	osteoporosis	EFO_0003882	PRSmixPlus	power=0.95; p=1.83e-05	hg38	1876917	0	beta	PGP000604	38508198	10.1016/j.xgen.2024.100523	TRUE		European:100	European:100	https://ftp.ebi.ac.uk/pub/databases/spot/pgs/scores/PGS004810/ScoringFiles/PGS004810.txt.gz	2024-03-28	PGS obtained from the Catalog should be cited appropriately, and used in accordance with any licensing restrictions set by the authors. See EBI Terms of Use (https://www.ebi.ac.uk/about/terms-of-use/) for additional details.	1393131
PGS004811	Platelets_PRSmix_eur	Platelet count	platelet count	EFO_0004309	PRSmix	power=0.95; p=0.05	hg38	1147733	0	beta	PGP000604	38508198	10.1016/j.xgen.2024.100523	TRUE		European:100	European:100	https://ftp.ebi.ac.uk/pub/databases/spot/pgs/scores/PGS004811/ScoringFiles/PGS004811.txt.gz	2024-03-28	PGS obtained from the Catalog should be cited appropriately, and used in accordance with any licensing restrictions set by the authors. See EBI Terms of Use (https://www.ebi.ac.uk/about/terms-of-use/) for additional details.	832747
PGS004812	Platelets_PRSmix_sas	Platelet count	platelet count	EFO_0004309	PRSmix	power=0.95; p=0.05	hg38	6146883	0	beta	PGP000604	38508198	10.1016/j.xgen.2024.100523	TRUE		South Asian:100	South Asian:100	https://ftp.ebi.ac.uk/pub/databases/spot/pgs/scores/PGS004812/ScoringFiles/PGS004812.txt.gz	2024-03-28	PGS obtained from the Catalog should be cited appropriately, and used in accordance with any licensing restrictions set by the authors. See EBI Terms of Use (https://www.ebi.ac.uk/about/terms-of-use/) for additional details.	5873489
PGS004813	Platelets_PRSmixPlus_eur	Platelet count	platelet count	EFO_0004309	PRSmixPlus	power=0.95; p=0.05	hg38	1793041	0	beta	PGP000604	38508198	10.1016/j.xgen.2024.100523	TRUE		European:100	European:100	https://ftp.ebi.ac.uk/pub/databases/spot/pgs/scores/PGS004813/ScoringFiles/PGS004813.txt.gz	2024-03-28	PGS obtained from the Catalog should be cited appropriately, and used in accordance with any licensing restrictions set by the authors. See EBI Terms of Use (https://www.ebi.ac.uk/about/terms-of-use/) for additional details.	1178105
PGS004814	Platelets_PRSmixPlus_sas	Platelet count	platelet count	EFO_0004309	PRSmixPlus	power=0.95; p=0.05	hg38	6146883	0	beta	PGP000604	38508198	10.1016/j.xgen.2024.100523	TRUE		South Asian:100	South Asian:100	https://ftp.ebi.ac.uk/pub/databases/spot/pgs/scores/PGS004814/ScoringFiles/PGS004814.txt.gz	2024-03-28	PGS obtained from the Catalog should be cited appropriately, and used in accordance with any licensing restrictions set by the authors. See EBI Terms of Use (https://www.ebi.ac.uk/about/terms-of-use/) for additional details.	5873489
PGS004815	prostate_cancer_PRSmix_eur	Prostate cancer	prostate carcinoma	EFO_0001663	PRSmix	power=0.95; p=0.05	hg38	922102	0	beta	PGP000604	38508198	10.1016/j.xgen.2024.100523	TRUE		European:100	European:100	https://ftp.ebi.ac.uk/pub/databases/spot/pgs/scores/PGS004815/ScoringFiles/PGS004815.txt.gz	2024-03-28	PGS obtained from the Catalog should be cited appropriately, and used in accordance with any licensing restrictions set by the authors. See EBI Terms of Use (https://www.ebi.ac.uk/about/terms-of-use/) for additional details.	747455
PGS004816	prostate_cancer_PRSmixPlus_eur	Prostate cancer	prostate carcinoma	EFO_0001663	PRSmixPlus	power=0.95; p=1.83e-05	hg38	922104	0	beta	PGP000604	38508198	10.1016/j.xgen.2024.100523	TRUE		European:100	European:100	https://ftp.ebi.ac.uk/pub/databases/spot/pgs/scores/PGS004816/ScoringFiles/PGS004816.txt.gz	2024-03-28	PGS obtained from the Catalog should be cited appropriately, and used in accordance with any licensing restrictions set by the authors. See EBI Terms of Use (https://www.ebi.ac.uk/about/terms-of-use/) for additional details.	747455
PGS004817	RA_PRSmix_eur	Rheumatoid Arthritis	rheumatoid arthritis	EFO_0000685	PRSmix	power=0.95; p=0.05	hg38	786048	0	beta	PGP000604	38508198	10.1016/j.xgen.2024.100523	TRUE		European:100	European:100	https://ftp.ebi.ac.uk/pub/databases/spot/pgs/scores/PGS004817/ScoringFiles/PGS004817.txt.gz	2024-03-28	PGS obtained from the Catalog should be cited appropriately, and used in accordance with any licensing restrictions set by the authors. See EBI Terms of Use (https://www.ebi.ac.uk/about/terms-of-use/) for additional details.	692600
PGS004818	RA_PRSmix_sas	Rheumatoid Arthritis	rheumatoid arthritis	EFO_0000685	PRSmix	power=0.95; p=0.05	hg38	6580837	0	beta	PGP000604	38508198	10.1016/j.xgen.2024.100523	TRUE		South Asian:100	South Asian:100	https://ftp.ebi.ac.uk/pub/databases/spot/pgs/scores/PGS004818/ScoringFiles/PGS004818.txt.gz	2024-03-28	PGS obtained from the Catalog should be cited appropriately, and used in accordance with any licensing restrictions set by the authors. See EBI Terms of Use (https://www.ebi.ac.uk/about/terms-of-use/) for additional details.	6147685
PGS004819	RA_PRSmixPlus_eur	Rheumatoid Arthritis	rheumatoid arthritis	EFO_0000685	PRSmixPlus	power=0.95; p=1.83e-05	hg38	2624228	0	beta	PGP000604	38508198	10.1016/j.xgen.2024.100523	TRUE		European:100	European:100	https://ftp.ebi.ac.uk/pub/databases/spot/pgs/scores/PGS004819/ScoringFiles/PGS004819.txt.gz	2024-03-28	PGS obtained from the Catalog should be cited appropriately, and used in accordance with any licensing restrictions set by the authors. See EBI Terms of Use (https://www.ebi.ac.uk/about/terms-of-use/) for additional details.	1926145
PGS004820	RA_PRSmixPlus_sas	Rheumatoid Arthritis	rheumatoid arthritis	EFO_0000685	PRSmixPlus	power=0.95; p=0.05	hg38	6580837	0	beta	PGP000604	38508198	10.1016/j.xgen.2024.100523	TRUE		South Asian:100	South Asian:100	https://ftp.ebi.ac.uk/pub/databases/spot/pgs/scores/PGS004820/ScoringFiles/PGS004820.txt.gz	2024-03-28	PGS obtained from the Catalog should be cited appropriately, and used in accordance with any licensing restrictions set by the authors. See EBI Terms of Use (https://www.ebi.ac.uk/about/terms-of-use/) for additional details.	6147685
PGS004821	RBC_PRSmix_eur	Red blood cell count	erythrocyte count	EFO_0004305	PRSmix	power=0.95; p=0.05	hg38	1160061	0	beta	PGP000604	38508198	10.1016/j.xgen.2024.100523	TRUE		European:100	European:100	https://ftp.ebi.ac.uk/pub/databases/spot/pgs/scores/PGS004821/ScoringFiles/PGS004821.txt.gz	2024-03-28	PGS obtained from the Catalog should be cited appropriately, and used in accordance with any licensing restrictions set by the authors. See EBI Terms of Use (https://www.ebi.ac.uk/about/terms-of-use/) for additional details.	840175
PGS004822	RBC_PRSmix_sas	Red blood cell count	erythrocyte count	EFO_0004305	PRSmix	power=0.95; p=0.05	hg38	1874761	0	beta	PGP000604	38508198	10.1016/j.xgen.2024.100523	TRUE		South Asian:100	South Asian:100	https://ftp.ebi.ac.uk/pub/databases/spot/pgs/scores/PGS004822/ScoringFiles/PGS004822.txt.gz	2024-03-28	PGS obtained from the Catalog should be cited appropriately, and used in accordance with any licensing restrictions set by the authors. See EBI Terms of Use (https://www.ebi.ac.uk/about/terms-of-use/) for additional details.	1786047
PGS004823	RBC_PRSmixPlus_eur	Red blood cell count	erythrocyte count	EFO_0004305	PRSmixPlus	power=0.95; p=0.05	hg38	4047636	0	beta	PGP000604	38508198	10.1016/j.xgen.2024.100523	TRUE		European:100	European:100	https://ftp.ebi.ac.uk/pub/databases/spot/pgs/scores/PGS004823/ScoringFiles/PGS004823.txt.gz	2024-03-28	PGS obtained from the Catalog should be cited appropriately, and used in accordance with any licensing restrictions set by the authors. See EBI Terms of Use (https://www.ebi.ac.uk/about/terms-of-use/) for additional details.	3022075
PGS004824	RBC_PRSmixPlus_sas	Red blood cell count	erythrocyte count	EFO_0004305	PRSmixPlus	power=0.95; p=1.83e-05	hg38	1542933	0	beta	PGP000604	38508198	10.1016/j.xgen.2024.100523	TRUE		South Asian:100	South Asian:100	https://ftp.ebi.ac.uk/pub/databases/spot/pgs/scores/PGS004824/ScoringFiles/PGS004824.txt.gz	2024-03-28	PGS obtained from the Catalog should be cited appropriately, and used in accordance with any licensing restrictions set by the authors. See EBI Terms of Use (https://www.ebi.ac.uk/about/terms-of-use/) for additional details.	1455989
PGS004825	RDW_PRSmix_eur	Red cell distribution width	Red cell distribution width	EFO_0009188	PRSmix	power=0.95; p=0.05	hg38	1082665	0	beta	PGP000604	38508198	10.1016/j.xgen.2024.100523	TRUE		European:100	European:100	https://ftp.ebi.ac.uk/pub/databases/spot/pgs/scores/PGS004825/ScoringFiles/PGS004825.txt.gz	2024-03-28	PGS obtained from the Catalog should be cited appropriately, and used in accordance with any licensing restrictions set by the authors. See EBI Terms of Use (https://www.ebi.ac.uk/about/terms-of-use/) for additional details.	799022
PGS004826	RDW_PRSmix_sas	Red cell distribution width	Red cell distribution width	EFO_0009188	PRSmix	power=0.95; p=0.05	hg38	5175389	0	beta	PGP000604	38508198	10.1016/j.xgen.2024.100523	TRUE		South Asian:100	South Asian:100	https://ftp.ebi.ac.uk/pub/databases/spot/pgs/scores/PGS004826/ScoringFiles/PGS004826.txt.gz	2024-03-28	PGS obtained from the Catalog should be cited appropriately, and used in accordance with any licensing restrictions set by the authors. See EBI Terms of Use (https://www.ebi.ac.uk/about/terms-of-use/) for additional details.	5041662
PGS004827	RDW_PRSmixPlus_eur	Red cell distribution width	Red cell distribution width	EFO_0009188	PRSmixPlus	power=0.95; p=0.05	hg38	4698860	0	beta	PGP000604	38508198	10.1016/j.xgen.2024.100523	TRUE		European:100	European:100	https://ftp.ebi.ac.uk/pub/databases/spot/pgs/scores/PGS004827/ScoringFiles/PGS004827.txt.gz	2024-03-28	PGS obtained from the Catalog should be cited appropriately, and used in accordance with any licensing restrictions set by the authors. See EBI Terms of Use (https://www.ebi.ac.uk/about/terms-of-use/) for additional details.	3216355
PGS004828	RDW_PRSmixPlus_sas	Red cell distribution width	Red cell distribution width	EFO_0009188	PRSmixPlus	power=0.95; p=0.05	hg38	5175389	0	beta	PGP000604	38508198	10.1016/j.xgen.2024.100523	TRUE		South Asian:100	South Asian:100	https://ftp.ebi.ac.uk/pub/databases/spot/pgs/scores/PGS004828/ScoringFiles/PGS004828.txt.gz	2024-03-28	PGS obtained from the Catalog should be cited appropriately, and used in accordance with any licensing restrictions set by the authors. See EBI Terms of Use (https://www.ebi.ac.uk/about/terms-of-use/) for additional details.	5041662
PGS004829	sbp_PRSmix_eur	Systolic blood pressure	systolic blood pressure	EFO_0006335	PRSmix	power=0.95; p=0.05	hg38	1194211	0	beta	PGP000604	38508198	10.1016/j.xgen.2024.100523	TRUE		European:100	European:100	https://ftp.ebi.ac.uk/pub/databases/spot/pgs/scores/PGS004829/ScoringFiles/PGS004829.txt.gz	2024-03-28	PGS obtained from the Catalog should be cited appropriately, and used in accordance with any licensing restrictions set by the authors. See EBI Terms of Use (https://www.ebi.ac.uk/about/terms-of-use/) for additional details.	861888
PGS004830	sbp_PRSmix_sas	Systolic blood pressure	systolic blood pressure	EFO_0006335	PRSmix	power=0.95; p=0.05	hg38	4805129	0	beta	PGP000604	38508198	10.1016/j.xgen.2024.100523	TRUE		South Asian:100	South Asian:100	https://ftp.ebi.ac.uk/pub/databases/spot/pgs/scores/PGS004830/ScoringFiles/PGS004830.txt.gz	2024-03-28	PGS obtained from the Catalog should be cited appropriately, and used in accordance with any licensing restrictions set by the authors. See EBI Terms of Use (https://www.ebi.ac.uk/about/terms-of-use/) for additional details.	4303315
PGS004831	sbp_PRSmixPlus_eur	Systolic blood pressure	systolic blood pressure	EFO_0006335	PRSmixPlus	power=0.95; p=1.83e-05	hg38	3827774	0	beta	PGP000604	38508198	10.1016/j.xgen.2024.100523	TRUE		European:100	European:100	https://ftp.ebi.ac.uk/pub/databases/spot/pgs/scores/PGS004831/ScoringFiles/PGS004831.txt.gz	2024-03-28	PGS obtained from the Catalog should be cited appropriately, and used in accordance with any licensing restrictions set by the authors. See EBI Terms of Use (https://www.ebi.ac.uk/about/terms-of-use/) for additional details.	2988975
PGS004832	sbp_PRSmixPlus_sas	Systolic blood pressure	systolic blood pressure	EFO_0006335	PRSmixPlus	power=0.95; p=1.83e-05	hg38	6013177	0	beta	PGP000604	38508198	10.1016/j.xgen.2024.100523	TRUE		South Asian:100	South Asian:100	https://ftp.ebi.ac.uk/pub/databases/spot/pgs/scores/PGS004832/ScoringFiles/PGS004832.txt.gz	2024-03-28	PGS obtained from the Catalog should be cited appropriately, and used in accordance with any licensing restrictions set by the authors. See EBI Terms of Use (https://www.ebi.ac.uk/about/terms-of-use/) for additional details.	5811726
PGS004833	skin_cancer_PRSmix_eur	Skin cancer	melanoma	EFO_0000756	PRSmix	power=0.95; p=0.05	hg38	807939	0	beta	PGP000604	38508198	10.1016/j.xgen.2024.100523	TRUE		European:100	European:100	https://ftp.ebi.ac.uk/pub/databases/spot/pgs/scores/PGS004833/ScoringFiles/PGS004833.txt.gz	2024-03-28	PGS obtained from the Catalog should be cited appropriately, and used in accordance with any licensing restrictions set by the authors. See EBI Terms of Use (https://www.ebi.ac.uk/about/terms-of-use/) for additional details.	710946
PGS004834	skin_cancer_PRSmixPlus_eur	Skin cancer	melanoma	EFO_0000756	PRSmixPlus	power=0.95; p=1.83e-05	hg38	1271902	0	beta	PGP000604	38508198	10.1016/j.xgen.2024.100523	TRUE		European:100	European:100	https://ftp.ebi.ac.uk/pub/databases/spot/pgs/scores/PGS004834/ScoringFiles/PGS004834.txt.gz	2024-03-28	PGS obtained from the Catalog should be cited appropriately, and used in accordance with any licensing restrictions set by the authors. See EBI Terms of Use (https://www.ebi.ac.uk/about/terms-of-use/) for additional details.	948571
PGS004835	stroke_PRSmix_eur	Stroke	stroke	EFO_0000712	PRSmix	power=0.95; p=0.05	hg38	2263784	0	beta	PGP000604	38508198	10.1016/j.xgen.2024.100523	TRUE		European:100	European:100	https://ftp.ebi.ac.uk/pub/databases/spot/pgs/scores/PGS004835/ScoringFiles/PGS004835.txt.gz	2024-03-28	PGS obtained from the Catalog should be cited appropriately, and used in accordance with any licensing restrictions set by the authors. See EBI Terms of Use (https://www.ebi.ac.uk/about/terms-of-use/) for additional details.	1668783
PGS004836	stroke_PRSmixPlus_eur	Stroke	stroke	EFO_0000712	PRSmixPlus	power=0.95; p=0.05	hg38	5644266	0	beta	PGP000604	38508198	10.1016/j.xgen.2024.100523	TRUE		European:100	European:100	https://ftp.ebi.ac.uk/pub/databases/spot/pgs/scores/PGS004836/ScoringFiles/PGS004836.txt.gz	2024-03-28	PGS obtained from the Catalog should be cited appropriately, and used in accordance with any licensing restrictions set by the authors. See EBI Terms of Use (https://www.ebi.ac.uk/about/terms-of-use/) for additional details.	3575664
PGS004837	t2d_PRSmix_eur	Type 2 diabetes (T2D)	type 2 diabetes mellitus	MONDO_0005148	PRSmix	power=0.95; p=0.05	hg38	3306136	0	beta	PGP000604	38508198	10.1016/j.xgen.2024.100523	TRUE		European:100	European:100	https://ftp.ebi.ac.uk/pub/databases/spot/pgs/scores/PGS004837/ScoringFiles/PGS004837.txt.gz	2024-03-28	PGS obtained from the Catalog should be cited appropriately, and used in accordance with any licensing restrictions set by the authors. See EBI Terms of Use (https://www.ebi.ac.uk/about/terms-of-use/) for additional details.	2849944
PGS004838	t2d_PRSmix_sas	Type 2 diabetes (T2D)	type 2 diabetes mellitus	MONDO_0005148	PRSmix	power=0.95; p=0.05	hg38	6586458	0	beta	PGP000604	38508198	10.1016/j.xgen.2024.100523	TRUE		South Asian:100	South Asian:100	https://ftp.ebi.ac.uk/pub/databases/spot/pgs/scores/PGS004838/ScoringFiles/PGS004838.txt.gz	2024-03-28	PGS obtained from the Catalog should be cited appropriately, and used in accordance with any licensing restrictions set by the authors. See EBI Terms of Use (https://www.ebi.ac.uk/about/terms-of-use/) for additional details.	6116186
PGS004839	t2d_PRSmixPlus_eur	Type 2 diabetes (T2D)	type 2 diabetes mellitus	MONDO_0005148	PRSmixPlus	power=0.95; p=0.05	hg38	4594694	0	beta	PGP000604	38508198	10.1016/j.xgen.2024.100523	TRUE		European:100	European:100	https://ftp.ebi.ac.uk/pub/databases/spot/pgs/scores/PGS004839/ScoringFiles/PGS004839.txt.gz	2024-03-28	PGS obtained from the Catalog should be cited appropriately, and used in accordance with any licensing restrictions set by the authors. See EBI Terms of Use (https://www.ebi.ac.uk/about/terms-of-use/) for additional details.	3272419
PGS004840	t2d_PRSmixPlus_sas	Type 2 diabetes (T2D)	type 2 diabetes mellitus	MONDO_0005148	PRSmixPlus	power=0.95; p=0.05	hg38	6586458	0	beta	PGP000604	38508198	10.1016/j.xgen.2024.100523	TRUE		South Asian:100	South Asian:100	https://ftp.ebi.ac.uk/pub/databases/spot/pgs/scores/PGS004840/ScoringFiles/PGS004840.txt.gz	2024-03-28	PGS obtained from the Catalog should be cited appropriately, and used in accordance with any licensing restrictions set by the authors. See EBI Terms of Use (https://www.ebi.ac.uk/about/terms-of-use/) for additional details.	6116186
PGS004841	tc_PRSmix_eur	Total cholesterol	total cholesterol measurement	EFO_0004574	PRSmix	power=0.95; p=1.83e-05	hg38	1051726	0	beta	PGP000604	38508198	10.1016/j.xgen.2024.100523	TRUE		European:100	European:100	https://ftp.ebi.ac.uk/pub/databases/spot/pgs/scores/PGS004841/ScoringFiles/PGS004841.txt.gz	2024-03-28	PGS obtained from the Catalog should be cited appropriately, and used in accordance with any licensing restrictions set by the authors. See EBI Terms of Use (https://www.ebi.ac.uk/about/terms-of-use/) for additional details.	787597
PGS004842	tc_PRSmix_sas	Total cholesterol	total cholesterol measurement	EFO_0004574	PRSmix	power=0.95; p=0.05	hg38	6439132	0	beta	PGP000604	38508198	10.1016/j.xgen.2024.100523	TRUE		South Asian:100	South Asian:100	https://ftp.ebi.ac.uk/pub/databases/spot/pgs/scores/PGS004842/ScoringFiles/PGS004842.txt.gz	2024-03-28	PGS obtained from the Catalog should be cited appropriately, and used in accordance with any licensing restrictions set by the authors. See EBI Terms of Use (https://www.ebi.ac.uk/about/terms-of-use/) for additional details.	6140773
PGS004843	tc_PRSmixPlus_eur	Total cholesterol	total cholesterol measurement	EFO_0004574	PRSmixPlus	power=0.95; p=0.05	hg38	4136795	0	beta	PGP000604	38508198	10.1016/j.xgen.2024.100523	TRUE		European:100	European:100	https://ftp.ebi.ac.uk/pub/databases/spot/pgs/scores/PGS004843/ScoringFiles/PGS004843.txt.gz	2024-03-28	PGS obtained from the Catalog should be cited appropriately, and used in accordance with any licensing restrictions set by the authors. See EBI Terms of Use (https://www.ebi.ac.uk/about/terms-of-use/) for additional details.	3056622
PGS004844	tc_PRSmixPlus_sas	Total cholesterol	total cholesterol measurement	EFO_0004574	PRSmixPlus	power=0.95; p=1.83e-05	hg38	6149012	0	beta	PGP000604	38508198	10.1016/j.xgen.2024.100523	TRUE		South Asian:100	South Asian:100	https://ftp.ebi.ac.uk/pub/databases/spot/pgs/scores/PGS004844/ScoringFiles/PGS004844.txt.gz	2024-03-28	PGS obtained from the Catalog should be cited appropriately, and used in accordance with any licensing restrictions set by the authors. See EBI Terms of Use (https://www.ebi.ac.uk/about/terms-of-use/) for additional details.	6027413
PGS004845	tg_PRSmix_eur	Triglycerides	triglyceride measurement	EFO_0004530	PRSmix	power=0.95; p=0.05	hg38	1095976	0	beta	PGP000604	38508198	10.1016/j.xgen.2024.100523	TRUE		European:100	European:100	https://ftp.ebi.ac.uk/pub/databases/spot/pgs/scores/PGS004845/ScoringFiles/PGS004845.txt.gz	2024-03-28	PGS obtained from the Catalog should be cited appropriately, and used in accordance with any licensing restrictions set by the authors. See EBI Terms of Use (https://www.ebi.ac.uk/about/terms-of-use/) for additional details.	811099
PGS004846	tg_PRSmix_sas	Triglycerides	triglyceride measurement	EFO_0004530	PRSmix	power=0.95; p=0.05	hg38	6248300	0	beta	PGP000604	38508198	10.1016/j.xgen.2024.100523	TRUE		South Asian:100	South Asian:100	https://ftp.ebi.ac.uk/pub/databases/spot/pgs/scores/PGS004846/ScoringFiles/PGS004846.txt.gz	2024-03-28	PGS obtained from the Catalog should be cited appropriately, and used in accordance with any licensing restrictions set by the authors. See EBI Terms of Use (https://www.ebi.ac.uk/about/terms-of-use/) for additional details.	6033440
PGS004847	tg_PRSmixPlus_eur	Triglycerides	triglyceride measurement	EFO_0004530	PRSmixPlus	power=0.95; p=1.83e-05	hg38	4047325	0	beta	PGP000604	38508198	10.1016/j.xgen.2024.100523	TRUE		European:100	European:100	https://ftp.ebi.ac.uk/pub/databases/spot/pgs/scores/PGS004847/ScoringFiles/PGS004847.txt.gz	2024-03-28	PGS obtained from the Catalog should be cited appropriately, and used in accordance with any licensing restrictions set by the authors. See EBI Terms of Use (https://www.ebi.ac.uk/about/terms-of-use/) for additional details.	3064177
PGS004848	tg_PRSmixPlus_sas	Triglycerides	triglyceride measurement	EFO_0004530	PRSmixPlus	power=0.95; p=1.83e-05	hg38	6127766	0	beta	PGP000604	38508198	10.1016/j.xgen.2024.100523	TRUE		South Asian:100	South Asian:100	https://ftp.ebi.ac.uk/pub/databases/spot/pgs/scores/PGS004848/ScoringFiles/PGS004848.txt.gz	2024-03-28	PGS obtained from the Catalog should be cited appropriately, and used in accordance with any licensing restrictions set by the authors. See EBI Terms of Use (https://www.ebi.ac.uk/about/terms-of-use/) for additional details.	5967906
PGS004849	Total_protein_PRSmix_sas	Total protein measurement	total blood protein measurement	EFO_0004536	PRSmix	power=0.95; p=0.05	hg38	2167123	0	beta	PGP000604	38508198	10.1016/j.xgen.2024.100523	TRUE		South Asian:100	South Asian:100	https://ftp.ebi.ac.uk/pub/databases/spot/pgs/scores/PGS004849/ScoringFiles/PGS004849.txt.gz	2024-03-28	PGS obtained from the Catalog should be cited appropriately, and used in accordance with any licensing restrictions set by the authors. See EBI Terms of Use (https://www.ebi.ac.uk/about/terms-of-use/) for additional details.	2049902
PGS004850	Total_protein_PRSmixPlus_sas	Total protein measurement	total blood protein measurement	EFO_0004536	PRSmixPlus	power=0.95; p=1.83e-05	hg38	937777	0	beta	PGP000604	38508198	10.1016/j.xgen.2024.100523	TRUE		South Asian:100	South Asian:100	https://ftp.ebi.ac.uk/pub/databases/spot/pgs/scores/PGS004850/ScoringFiles/PGS004850.txt.gz	2024-03-28	PGS obtained from the Catalog should be cited appropriately, and used in accordance with any licensing restrictions set by the authors. See EBI Terms of Use (https://www.ebi.ac.uk/about/terms-of-use/) for additional details.	933608
PGS004851	TotalProtein_PRSmix_eur	Total protein measurement	total blood protein measurement	EFO_0004536	PRSmix	power=0.95; p=0.05	hg38	593738	0	beta	PGP000604	38508198	10.1016/j.xgen.2024.100523	TRUE		European:100	European:100	https://ftp.ebi.ac.uk/pub/databases/spot/pgs/scores/PGS004851/ScoringFiles/PGS004851.txt.gz	2024-03-28	PGS obtained from the Catalog should be cited appropriately, and used in accordance with any licensing restrictions set by the authors. See EBI Terms of Use (https://www.ebi.ac.uk/about/terms-of-use/) for additional details.	524015
PGS004852	TotalProtein_PRSmixPlus_eur	Total protein measurement	total blood protein measurement	EFO_0004536	PRSmixPlus	power=0.95; p=1.83e-05	hg38	724061	0	beta	PGP000604	38508198	10.1016/j.xgen.2024.100523	TRUE		European:100	European:100	https://ftp.ebi.ac.uk/pub/databases/spot/pgs/scores/PGS004852/ScoringFiles/PGS004852.txt.gz	2024-03-28	PGS obtained from the Catalog should be cited appropriately, and used in accordance with any licensing restrictions set by the authors. See EBI Terms of Use (https://www.ebi.ac.uk/about/terms-of-use/) for additional details.	636997
PGS004853	VTE_PRSmix_eur	Venous thromboembolism	venous thromboembolism	EFO_0004286	PRSmix	power=0.95; p=0.05	hg38	828099	0	beta	PGP000604	38508198	10.1016/j.xgen.2024.100523	TRUE		European:100	European:100	https://ftp.ebi.ac.uk/pub/databases/spot/pgs/scores/PGS004853/ScoringFiles/PGS004853.txt.gz	2024-03-28	PGS obtained from the Catalog should be cited appropriately, and used in accordance with any licensing restrictions set by the authors. See EBI Terms of Use (https://www.ebi.ac.uk/about/terms-of-use/) for additional details.	690557
PGS004854	VTE_PRSmixPlus_eur	Venous thromboembolism	venous thromboembolism	EFO_0004286	PRSmixPlus	power=0.95; p=1.83e-05	hg38	2268993	0	beta	PGP000604	38508198	10.1016/j.xgen.2024.100523	TRUE		European:100	European:100	https://ftp.ebi.ac.uk/pub/databases/spot/pgs/scores/PGS004854/ScoringFiles/PGS004854.txt.gz	2024-03-28	PGS obtained from the Catalog should be cited appropriately, and used in accordance with any licensing restrictions set by the authors. See EBI Terms of Use (https://www.ebi.ac.uk/about/terms-of-use/) for additional details.	1702981
PGS004855	WBC_PRSmix_eur	White blood cell count	leukocyte count	EFO_0004308	PRSmix	power=0.95; p=1.83e-05	hg38	1165158	0	beta	PGP000604	38508198	10.1016/j.xgen.2024.100523	TRUE		European:100	European:100	https://ftp.ebi.ac.uk/pub/databases/spot/pgs/scores/PGS004855/ScoringFiles/PGS004855.txt.gz	2024-03-28	PGS obtained from the Catalog should be cited appropriately, and used in accordance with any licensing restrictions set by the authors. See EBI Terms of Use (https://www.ebi.ac.uk/about/terms-of-use/) for additional details.	843741
PGS004856	WBC_PRSmix_sas	White blood cell count	leukocyte count	EFO_0004308	PRSmix	power=0.95; p=0.05	hg38	6594323	0	beta	PGP000604	38508198	10.1016/j.xgen.2024.100523	TRUE		South Asian:100	South Asian:100	https://ftp.ebi.ac.uk/pub/databases/spot/pgs/scores/PGS004856/ScoringFiles/PGS004856.txt.gz	2024-03-28	PGS obtained from the Catalog should be cited appropriately, and used in accordance with any licensing restrictions set by the authors. See EBI Terms of Use (https://www.ebi.ac.uk/about/terms-of-use/) for additional details.	6255184
PGS004857	WBC_PRSmixPlus_eur	White blood cell count	leukocyte count	EFO_0004308	PRSmixPlus	power=0.95; p=1.83e-05	hg38	4141649	0	beta	PGP000604	38508198	10.1016/j.xgen.2024.100523	TRUE		European:100	European:100	https://ftp.ebi.ac.uk/pub/databases/spot/pgs/scores/PGS004857/ScoringFiles/PGS004857.txt.gz	2024-03-28	PGS obtained from the Catalog should be cited appropriately, and used in accordance with any licensing restrictions set by the authors. See EBI Terms of Use (https://www.ebi.ac.uk/about/terms-of-use/) for additional details.	3045443
PGS004858	WBC_PRSmixPlus_sas	White blood cell count	leukocyte count	EFO_0004308	PRSmixPlus	power=0.95; p=0.05	hg38	6594323	0	beta	PGP000604	38508198	10.1016/j.xgen.2024.100523	TRUE		South Asian:100	South Asian:100	https://ftp.ebi.ac.uk/pub/databases/spot/pgs/scores/PGS004858/ScoringFiles/PGS004858.txt.gz	2024-03-28	PGS obtained from the Catalog should be cited appropriately, and used in accordance with any licensing restrictions set by the authors. See EBI Terms of Use (https://www.ebi.ac.uk/about/terms-of-use/) for additional details.	6255184
PGS004859	T2D_PRS_CS	Type 2 diabetes (T2D)	type 2 diabetes mellitus	MONDO_0005148	PRS-CS	a=1, b=0.5, phi=auto, MCMC iterations = 1000, burnin iterations = 500, LD reference panel = UK Biobank (EUR)	hg19	1108235	0	beta	PGP000605	37353344	10.2337/dc23-0353	TRUE	European:81.9|Multi-ancestry (excluding European):13.4|African:3.5|Hispanic or Latin American:1.3		Multi-ancestry (including European):28.6|African:14.3|Hispanic or Latin American:14.3|East Asian:14.3|European:14.3|South Asian:14.3	https://ftp.ebi.ac.uk/pub/databases/spot/pgs/scores/PGS004859/ScoringFiles/PGS004859.txt.gz	2024-03-28	PGS obtained from the Catalog should be cited appropriately, and used in accordance with any licensing restrictions set by the authors. See EBI Terms of Use (https://www.ebi.ac.uk/about/terms-of-use/) for additional details.	1103206
PGS004861	hermes.gwama	Dilated cardiomyopathy	dilated cardiomyopathy	EFO_0000407	PRS-CS	Genome-wide	hg19	713932	0	beta	PGP000608	NA	10.1101/2023.09.28.23295408	TRUE	European:100		European:100	https://ftp.ebi.ac.uk/pub/databases/spot/pgs/scores/PGS004861/ScoringFiles/PGS004861.txt.gz	2024-04-18	PGS obtained from the Catalog should be cited appropriately, and used in accordance with any licensing restrictions set by the authors. See EBI Terms of Use (https://www.ebi.ac.uk/about/terms-of-use/) for additional details.	710275
PGS004862	hermes.mtag	Dilated cardiomyopathy (MTAG)	dilated cardiomyopathy	EFO_0000407	PRS-CS	Genome-wide	hg19	709534	0	beta	PGP000608	NA	10.1101/2023.09.28.23295408	TRUE	European:100		European:100	https://ftp.ebi.ac.uk/pub/databases/spot/pgs/scores/PGS004862/ScoringFiles/PGS004862.txt.gz	2024-04-18	PGS obtained from the Catalog should be cited appropriately, and used in accordance with any licensing restrictions set by the authors. See EBI Terms of Use (https://www.ebi.ac.uk/about/terms-of-use/) for additional details.	706783
PGS004863	PRS74_AD	Alzheimer's disease	Alzheimer disease	MONDO_0004975	Genome-wide significant SNPs	MAF<3%, r2=0.3	GRCh38	74	0	log(OR)	PGP000609	37450379	10.1002/alz.13378	TRUE	European:98.7|African:1|East Asian:0.4|Greater Middle Eastern:0.02		East Asian:60|European:20|South Asian:20	https://ftp.ebi.ac.uk/pub/databases/spot/pgs/scores/PGS004863/ScoringFiles/PGS004863.txt.gz	2024-04-18	PGS obtained from the Catalog should be cited appropriately, and used in accordance with any licensing restrictions set by the authors. See EBI Terms of Use (https://www.ebi.ac.uk/about/terms-of-use/) for additional details.	61
PGS004865	PRS105_BC	Breast cancer	breast carcinoma	EFO_0000305	Genome-wide significant SNPs	r2 < 0.2	GRCh37	105	0	beta	PGP000612	34101481	10.1200/jco.20.01992	TRUE	European:96.9|East Asian:1.7|African:1.2|Not Reported:0.2		European:100	https://ftp.ebi.ac.uk/pub/databases/spot/pgs/scores/PGS004865/ScoringFiles/PGS004865.txt.gz	2024-04-18	PGS obtained from the Catalog should be cited appropriately, and used in accordance with any licensing restrictions set by the authors. See EBI Terms of Use (https://www.ebi.ac.uk/about/terms-of-use/) for additional details.	93
PGS004866	PRS105_ERposBC	ER-positive breast cancer	estrogen-receptor positive breast cancer	EFO_1000649	Genome-wide significant SNPs	effect estimates from a GWAS of ER-negative BC were used to weight an SNP if the P value from a case-only heterogeneity test (ER-positive v ER-negative disease) was < .05 and overall BC effect estimates were used as weights otherwise	GRCh37	105	0	beta	PGP000612	34101481	10.1200/jco.20.01992	TRUE	European:96.8|East Asian:1.7|African:1.2|Not Reported:0.2		European:100	https://ftp.ebi.ac.uk/pub/databases/spot/pgs/scores/PGS004866/ScoringFiles/PGS004866.txt.gz	2024-04-18	PGS obtained from the Catalog should be cited appropriately, and used in accordance with any licensing restrictions set by the authors. See EBI Terms of Use (https://www.ebi.ac.uk/about/terms-of-use/) for additional details.	93
PGS004867	PRS105_ERnegBC	ER-negative breast cancer	estrogen-receptor negative breast cancer	EFO_1000650	Genome-wide significant SNPs	effect estimates from a GWAS of ER-positive BC were used to weight an SNP if the P value from a case-only heterogeneity test (ER-positive v ER-negative disease) was < .05 and overall BC effect estimates were used as weights otherwise	GRCh37	105	0	beta	PGP000612	34101481	10.1200/jco.20.01992	TRUE	European:96.9|East Asian:1.7|African:1.2|Not Reported:0.2		European:100	https://ftp.ebi.ac.uk/pub/databases/spot/pgs/scores/PGS004867/ScoringFiles/PGS004867.txt.gz	2024-04-18	PGS obtained from the Catalog should be cited appropriately, and used in accordance with any licensing restrictions set by the authors. See EBI Terms of Use (https://www.ebi.ac.uk/about/terms-of-use/) for additional details.	93
PGS004868	T2DPGS	Type 2 diabetes (T2D)	type 2 diabetes mellitus	MONDO_0005148	Genome-wide significant variants		GRCh37	6580804	0	beta	PGP000617	35836215	10.1186/s12933-022-01560-2	TRUE	European:100		European:100	https://ftp.ebi.ac.uk/pub/databases/spot/pgs/scores/PGS004868/ScoringFiles/PGS004868.txt.gz	2024-04-18	PGS obtained from the Catalog should be cited appropriately, and used in accordance with any licensing restrictions set by the authors. See EBI Terms of Use (https://www.ebi.ac.uk/about/terms-of-use/) for additional details.	6393084
PGS004887	T2D_gePGS	Type 2 diabetes (T2D)	type 2 diabetes mellitus	MONDO_0005148	PRS-CS	PRS-CS-auto, 1000G European sample (N = 503) as the external LD reference panel	GRCh37	1117628	0	beta	PGP000619	38671457	10.1186/s13073-024-01337-0	TRUE	European:82.1|Multi-ancestry (excluding European):13.3|African:3.4|Hispanic or Latin American:1.3	European:84|Hispanic or Latin American:6|African:4.9|East Asian:1.7|Not Reported:1.5|South Asian:1.1|Greater Middle Eastern:0.9	Multi-ancestry (including European):100	https://ftp.ebi.ac.uk/pub/databases/spot/pgs/scores/PGS004887/ScoringFiles/PGS004887.txt.gz	2024-05-08	PGS obtained from the Catalog should be cited appropriately, and used in accordance with any licensing restrictions set by the authors. See EBI Terms of Use (https://www.ebi.ac.uk/about/terms-of-use/) for additional details.	1112153
PGS004888	CAD_gePGS	Coronary artery diseae	coronary artery disease	EFO_0001645	PRS-CS	PRS-CS-auto, 1000G European sample (N = 503) as the external LD reference panel	GRCh37	1110046	0	beta	PGP000619	38671457	10.1186/s13073-024-01337-0	TRUE	Multi-ancestry (including European):100	European:84|Hispanic or Latin American:6|African:4.9|East Asian:1.7|Not Reported:1.5|South Asian:1.1|Greater Middle Eastern:0.9	Multi-ancestry (including European):100	https://ftp.ebi.ac.uk/pub/databases/spot/pgs/scores/PGS004888/ScoringFiles/PGS004888.txt.gz	2024-05-08	PGS obtained from the Catalog should be cited appropriately, and used in accordance with any licensing restrictions set by the authors. See EBI Terms of Use (https://www.ebi.ac.uk/about/terms-of-use/) for additional details.	1104910
PGS004889	CKD_gePGS	Chronic kidney disease	chronic kidney disease	EFO_0003884	PRS-CS	PRS-CS-auto, 1000G European sample (N = 503) as the external LD reference panel	GRCh37	1117375	0	beta	PGP000619	38671457	10.1186/s13073-024-01337-0	TRUE	Multi-ancestry (including European):100	European:84|Hispanic or Latin American:6|African:4.9|East Asian:1.7|Not Reported:1.5|South Asian:1.1|Greater Middle Eastern:0.9	Multi-ancestry (including European):100	https://ftp.ebi.ac.uk/pub/databases/spot/pgs/scores/PGS004889/ScoringFiles/PGS004889.txt.gz	2024-05-08	PGS obtained from the Catalog should be cited appropriately, and used in accordance with any licensing restrictions set by the authors. See EBI Terms of Use (https://www.ebi.ac.uk/about/terms-of-use/) for additional details.	1111929
PGS004893	overall.hybrid.prs	Breast cancer	breast carcinoma	EFO_0000305	Thresholding Stepwise Forward Logistic Regression	LD r2 < 0.9, p value <0.05	hg19	56943	0	beta	PGP000621	35554533	10.1093/hmg/ddac102	TRUE	European:92.1|African:7.9		African:100	https://ftp.ebi.ac.uk/pub/databases/spot/pgs/scores/PGS004893/ScoringFiles/PGS004893.txt.gz	2024-05-08	PGS obtained from the Catalog should be cited appropriately, and used in accordance with any licensing restrictions set by the authors. See EBI Terms of Use (https://www.ebi.ac.uk/about/terms-of-use/) for additional details.	40840
PGS004894	ERpos.prs	Estrogen receptor positive breast cancer	estrogen-receptor positive breast cancer	EFO_1000649	Thresholding Stepwise Forward Logistic Regression	LD r2 < 0.9, p value <0.05	hg19	29309	0	beta	PGP000621	35554533	10.1093/hmg/ddac102	TRUE	European:92.1|African:7.9		African:100	https://ftp.ebi.ac.uk/pub/databases/spot/pgs/scores/PGS004894/ScoringFiles/PGS004894.txt.gz	2024-05-08	PGS obtained from the Catalog should be cited appropriately, and used in accordance with any licensing restrictions set by the authors. See EBI Terms of Use (https://www.ebi.ac.uk/about/terms-of-use/) for additional details.	21041
PGS004895	ERneg.prs	Estrogen receptor negative breast cancer	estrogen-receptor negative breast cancer	EFO_1000650	Thresholding Stepwise Forward Logistic Regression	LD r2 < 0.9, p value <0.05	hg19	28405	0	beta	PGP000621	35554533	10.1093/hmg/ddac102	TRUE	European:92.1|African:7.9		African:100	https://ftp.ebi.ac.uk/pub/databases/spot/pgs/scores/PGS004895/ScoringFiles/PGS004895.txt.gz	2024-05-08	PGS obtained from the Catalog should be cited appropriately, and used in accordance with any licensing restrictions set by the authors. See EBI Terms of Use (https://www.ebi.ac.uk/about/terms-of-use/) for additional details.	20354
PGS004896	mAlb	Microalbuminuria	Moderate albuminuria	HP_0012594	Genome-wide significant SNPs		NR	29	0	beta	PGP000623	37446387	10.3390/ijms241311209	TRUE	European:100		European:100	https://ftp.ebi.ac.uk/pub/databases/spot/pgs/scores/PGS004896/ScoringFiles/PGS004896.txt.gz	2024-05-08	PGS obtained from the Catalog should be cited appropriately, and used in accordance with any licensing restrictions set by the authors. See EBI Terms of Use (https://www.ebi.ac.uk/about/terms-of-use/) for additional details.	25
PGS004897	UACR	Urinary albumin-to-creatinine ratio	urinary albumin to creatinine ratio	EFO_0007778	Genome-wide significant SNPs		NR	28	0	beta	PGP000623	37446387	10.3390/ijms241311209	TRUE	European:100		European:100	https://ftp.ebi.ac.uk/pub/databases/spot/pgs/scores/PGS004897/ScoringFiles/PGS004897.txt.gz	2024-05-08	PGS obtained from the Catalog should be cited appropriately, and used in accordance with any licensing restrictions set by the authors. See EBI Terms of Use (https://www.ebi.ac.uk/about/terms-of-use/) for additional details.	22
PGS004899	PRS_SCAD	Spontaneous coronary artery dissection	spontaneous coronary artery dissection	EFO_0010820	LD-pruning	FDR q value < 0.05, r^2 > 0.2	GRCh37	7	0	beta	PGP000629	32887874	10.1038/s41467-020-17558-x	TRUE	Multi-ancestry (including European):100		European:75|Not Reported:25	https://ftp.ebi.ac.uk/pub/databases/spot/pgs/scores/PGS004899/ScoringFiles/PGS004899.txt.gz	2024-05-08	PGS obtained from the Catalog should be cited appropriately, and used in accordance with any licensing restrictions set by the authors. See EBI Terms of Use (https://www.ebi.ac.uk/about/terms-of-use/) for additional details.	6
PGS004903	PRS_ALL	Atopic dermatitis	atopic eczema	EFO_0000274	SNPs affecting protein sequence or expression of enriched genes	r2 > 0.2	hg19	38	0	log(OR)	PGP000633	37536512	10.1016/j.jaci.2023.07.011	TRUE	European:100		European:100	https://ftp.ebi.ac.uk/pub/databases/spot/pgs/scores/PGS004903/ScoringFiles/PGS004903.txt.gz	2024-05-22	PGS obtained from the Catalog should be cited appropriately, and used in accordance with any licensing restrictions set by the authors. See EBI Terms of Use (https://www.ebi.ac.uk/about/terms-of-use/) for additional details.	33
PGS004908	PRS107_KC	Kidney cancer	renal carcinoma	EFO_0002890	Genome-wide significant SNPs		GRCh38	107	0	log(OR)	PGP000640	38671320	10.1038/s41588-024-01725-7	TRUE	European:82.4|East Asian:16.2|African:0.7|Hispanic or Latin American:0.7		European:100	https://ftp.ebi.ac.uk/pub/databases/spot/pgs/scores/PGS004908/ScoringFiles/PGS004908.txt.gz	2024-05-22	PGS obtained from the Catalog should be cited appropriately, and used in accordance with any licensing restrictions set by the authors. See EBI Terms of Use (https://www.ebi.ac.uk/about/terms-of-use/) for additional details.	90
PGS004909	EUR_wGRS7	Nicotine metabolite ratio	nicotine metabolite ratio	EFO_0007794	Genome-wide significant SNPs, conditional analysis		NR	7	0	beta	PGP000641	30815984	10.1111/adb.12741	TRUE	European:100		European:100	https://ftp.ebi.ac.uk/pub/databases/spot/pgs/scores/PGS004909/ScoringFiles/PGS004909.txt.gz	2024-05-22	PGS obtained from the Catalog should be cited appropriately, and used in accordance with any licensing restrictions set by the authors. See EBI Terms of Use (https://www.ebi.ac.uk/about/terms-of-use/) for additional details.	3

### Sheet: Stable2
Supplementary Table 2. Spread along PGS-PC2 per GSG
Groups	Range (max-min)	IQR1 (25%)	IQR2 (75%)
EUR-like	29.7412	-1.80739	2.93898
AMR-like	25.1998	-3.68086	0.670941
AFR-like	19.3827	-4.53157	-1.17693
MLE-like	16.8537	-5.82733	-1.41987
EAS-like	19.2059	-7.37704	-3.80899
CSA-like	21.7596	-5.07705	-0.763802

### Sheet: Stable3
Supplementary Table 3. Peason's correlation coefficient between PRS and genetic PCs
		Ancestry
		anc_pc1	anc_pc2	anc_pc3	anc_pc4	anc_pc5
PRS	prs_pc1	0.850 (p<4.94e-324)*	-0.074 (p=9.91e-86)	0.056 (p=4.83e-50)	0.004 (p=0.256)	0.024 (p=3.40e-10)
	prs_pc2	-0.345 (p<4.94e-324)	0.137 (p=3.26e-288)	0.041 (p=4.31e-27)	0.174 ( (p<4.94e-324)	-0.022 (p=7.38e-9)
	prs_pc3	-0.17 (p<4.94e-324)	-0.072 (p=1.37e-79)	0.063 (p=7.00e-63)	-0.052 (p=8.07e-43)	0.001 (p=0.790)
	prs_pc4	-0.141 (p=5.05e-306)	-0.626 (p<4.94e-324)	-0.049 (p=7.57e-38)	-0.031 (p=6.00e-16)	0.027 (p=6.12e-13)
	prs_pc5	0.02 (p=7.48e-8)	0.315 (p<4.94e-324)	0.113 (p=7.78e-197)	-0.025 (p=5.45e-11)	-0.022 (p=9.85e-9)
*P-val reported as 0 in the output as reaching the limit of double float storage was converted to p<4.94e-324 for readability

### Sheet: Stable4
Supplementary Table 4. Domains of phecode that appear in associations of continous PRS with p-val <1e-100
Phecode domain	Number of associations
endocrine/metabolic	2604
circulatory system	752
neoplasms	156
neurological	151
mental disorders	129
digestive	128
hematopoietic	86
respiratory	35
musculoskeletal	6
dermatologic	1

### Sheet: Stable5
Supplementary Table 5. Categories of PRS phenotypes in associations with p-val <1e-100
EFO category of PRS	Number of associations
Body measurement	981
Digestive system disorder	639
Cardiovascular measurement	470
Cardiovascular disease	457
Lipid or lipoprotein measurement	419
Other measurement	349
Other disease	172
Cancer	150
Other trait	146
Hematological measurement	104
Metabolic disorder	84
Immune system disorder	45
Neurological disorder	16
Sex-specific PGS	11
Inflammatory measurement	3
Biological process	2

### Sheet: Stable 6
Supplementary Table 6. A list of scores with robust performance in evaluation
Phecode	Phecode description	PGS	PGS phenotype (EFO)	P-val (continuous PRS)	I2 (continuous PRS)	P-val (stratified PRS)	I2 (stratified PRS)	incremental AUC
250.1	Type 1 diabetes	PGS003090	type 2 diabetes mellitus	2.33229e-76	0	1.72875e-52	0	0.0883881
250.14	Type 1 diabetes with neurological manifestations	PGS004020	type 1 diabetes mellitus	1.94073e-69	0	6.00227e-51	0	0.13507
275.11	Hereditary hemochromatosis	PGS002411	mean corpuscular hemoglobin	1.01027e-61	0	3.06392e-62	0	0.127536
275.11	Hereditary hemochromatosis	PGS002607	mean corpuscular hemoglobin	1.29629e-74	0	8.81372e-68	0	0.143641
275.11	Hereditary hemochromatosis	PGS003425	hemoglobin measurement	1.1221e-93	0	4.61287e-82	0	0.150129
275.11	Hereditary hemochromatosis	PGS003426	ferritin measurement	6.05518e-104	0	4.70684e-82	0	0.166827
715.2	Ankylosing spondylitis	PGS001267	ankylosing spondylitis	9.17807e-133	0	2.32822e-113	0	0.206373
715.2	Ankylosing spondylitis	PGS001268	ankylosing spondylitis	1.3835e-132	0	3.1068e-113	0	0.209841
715.2	Ankylosing spondylitis	PGS001876	ankylosing spondylitis	2.01124e-115	0	1.75471e-108	0	0.197569
715.2	Ankylosing spondylitis	PGS002089	ankylosing spondylitis	9.37962e-136	0	5.28948e-108	0	0.208176
278.11	Morbid obesity	PGS002168	lean body mass	4.7277e-235	0	2.31094e-106	0	0.0617571
286.12	Congenital deficiency of other clotting factors (including factor VII)	PGS004854	venous thromboembolism	5.00398e-107	0	5.68466e-71	0	0.241104
557.1	Celiac disease	PGS001856	celiac disease	1.76966e-103	0	5.66722e-85	0	0.0906085
557.1	Celiac disease	PGS001894	celiac disease	2.49059e-104	0	3.55024e-73	0	0.0952569
557.1	Celiac disease	PGS002067	celiac disease	6.62813e-107	0	1.82929e-87	0	0.0915162
557.1	Celiac disease	PGS002107	celiac disease	1.83851e-104	0	1.72745e-78	0	0.0943492
250.13	Type 1 diabetes with ophthalmic manifestations	PGS004009	type 1 diabetes mellitus	1.87835e-83	0	4.19412e-70	0	0.188563
250.13	Type 1 diabetes with ophthalmic manifestations	PGS004020	type 1 diabetes mellitus	4.29992e-85	0	4.15487e-69	0	0.190545
250.13	Type 1 diabetes with ophthalmic manifestations	PGS004093	type 1 diabetes mellitus	2.79314e-90	0	2.40356e-65	0	0.1906
250.13	Type 1 diabetes with ophthalmic manifestations	PGS004102	type 1 diabetes mellitus	3.33389e-94	0	1.78781e-67	0	0.197027

### Sheet: Stable 7
Supplementary Table 7. Quantiles of individuals identified by best-performing PRS at elevated risk of common health outcome
	Africa-like	America-like	Central/South Asia-like	East Asia-like	Europe-like	Middle East-like	All
Prostate cancer (185)
OR>2	0.5	0.5	0.5	0.57	0.5	0.7	0.502
OR>3	0.85	0.78	0.5	0.59	0.5	0.75	0.543
OR>5	NA	0.98	0.57	NA	0.9	0.78	0.907
Female breast cancer (174.1)
OR>2	0.5	0.5	0.5	0.71	0.5	0.5	0.505
OR>3	NA	0.79	0.92	0.93	0.9	0.5	0.89
OR>5	NA	NA	NA	0.97	0.98	0.5	0.982
Type 2 diabetes (250.2)
OR>2	0.97	0.5	0.5	0.5	0.5	0.5	0.519
OR>3	0.98	NA	0.9	0.93	0.92	0.5	0.93
OR>5	NA	NA	NA	0.97	NA	0.51	0.998
Hypertension (401)
OR>2	NA	0.93	0.5	0.5	0.5	0.98	0.573
OR>3	NA	NA	NA	0.98	0.93	0.98	0.943
OR>5	NA	NA	NA	NA	NA	0.98	1
Obesity (278.1)
OR>2	NA	0.5	0.5	0.5	0.5	0.77	0.522
OR>3	NA	NA	0.95	0.8	0.97	0.78	0.97
OR>5	NA	NA	NA	NA	NA	0.83	0.999

### Sheet: Stable 8
Supplementary Table 8. PGSs used in testing associations within four pairs of primary and secondary traits of known causal relationship
PGS of primary condition	Primary contiditon (risk factor)			Secondary outcome (complication of primary condition)
	Phenotype name	EFO ID	Phecode	Phenotype name	Phecode
PGS000014	Type 2 diabetes	MONDO_0005148 (T2D)	250.2	Myocardial infarction	411.2
PGS000020
PGS000036
PGS000330
PGS000712
PGS000713
PGS000729
PGS000868
PGS001294
PGS001295
PGS001357
PGS001781
PGS001818
PGS002026
PGS002243
PGS002308
PGS002354
PGS002379
PGS002426
PGS002475
PGS002524
PGS002622
PGS002671
PGS002720
PGS002733
PGS002771
PGS002779
PGS002780
PGS003089
PGS003090
PGS003091
PGS003092
PGS003093
PGS003094
PGS003095
PGS003096
PGS003098
PGS003099
PGS003100
PGS003101
PGS003102
PGS003103
PGS003104
PGS003105
PGS003106
PGS003108
PGS003109
PGS003110
PGS003111
PGS003113
PGS003114
PGS003115
PGS003116
PGS003117
PGS003118
PGS003119
PGS003120
PGS003121
PGS003123
PGS003443
PGS003444
PGS003445
PGS003728
PGS003729
PGS003730
PGS003731
PGS003732
PGS003733
PGS003734
PGS003735
PGS003751
PGS003752
PGS003867
PGS003982
PGS003998
PGS004014
PGS004024
PGS004039
PGS004052
PGS004068
PGS004082
PGS004106
PGS004122
PGS004136
PGS004152
PGS004181
PGS004182
PGS004183
PGS004184
PGS004185
PGS004223
PGS004837
PGS004838
PGS004839
PGS004840
PGS004859
PGS004868
PGS004887
PGS000014
PGS000020
PGS000036
PGS000330
PGS000712
PGS000713
PGS000729
PGS001294
PGS001357
PGS001781
PGS001818
PGS002026
PGS002243
PGS002308
PGS002354
PGS002671
PGS002720
PGS002771
PGS002779
PGS002780
PGS003089
PGS003090
PGS003091
PGS003093
PGS003094
PGS003098
PGS003099
PGS003100
PGS003101
PGS003102
PGS003103
PGS003104
PGS003108
PGS003109
PGS003113
PGS003114
PGS003115
PGS003116
PGS003117
PGS003118
PGS003119
PGS003123
PGS003443
PGS003444
PGS003445
PGS003728
PGS003729
PGS003730
PGS003731
PGS003733
PGS003734
PGS003867
PGS003982
PGS003998
PGS004014
PGS004024
PGS004039
PGS004052
PGS004068
PGS004082
PGS004122
PGS004136
PGS004152
PGS004181
PGS004182
PGS004183
PGS004184
PGS004185
PGS004223
PGS004837
PGS004838
PGS004839
PGS004840
PGS004859
PGS004868
PGS004887
PGS000869	Type 1 diabetes	MONDO_0005147	250.1	T1D with ketoacidosis	250.11
PGS001296
PGS001297
PGS001817
PGS002025
PGS003749
PGS003750
PGS003993
PGS004009
PGS004020
PGS004035
PGS004063
PGS004078
PGS004093
PGS004102
PGS004117
PGS004132
PGS004147
PGS004162
PGS004171
PGS004172
PGS004173
PGS004174
PGS004175
PGS000869
PGS001296
PGS001297
PGS001817
PGS002025
PGS003749
PGS003750
PGS003993
PGS004009
PGS004020
PGS004035
PGS004063
PGS004078
PGS004093
PGS004102
PGS004117
PGS004132
PGS004147
PGS004162
PGS004171
PGS004172
PGS004173
PGS004174
PGS004175
PGS000706	Hypertension	EFO_0000537, MONDO_0001134	401	Myocardial infarction	411.2
PGS000957
PGS000958
PGS001320
PGS001838
PGS002047
PGS002335
PGS002407
PGS002456
PGS002505
PGS002554
PGS002603
PGS002652
PGS002701
PGS002765
PGS002777
PGS002778
PGS002994
PGS002995
PGS002996
PGS002997
PGS002998
PGS002999
PGS003000
PGS003001
PGS003003
PGS003014
PGS003015
PGS003016
PGS003018
PGS003024
PGS004191
PGS004192
PGS004193
PGS004194
PGS004195
PGS004234
PGS004236
PGS004785
PGS004786
PGS004787
PGS004788
PGS000706
PGS000957
PGS000958
PGS001320
PGS001838
PGS002047
PGS002335
PGS002407
PGS002456
PGS002505
PGS002554
PGS002603
PGS002652
PGS002701
PGS002765
PGS002777
PGS002778
PGS002994
PGS002995
PGS002996
PGS002997
PGS002998
PGS003003
PGS004191
PGS004192
PGS004193
PGS004194
PGS004195
PGS004234
PGS004236
PGS004785
PGS004786
PGS004787
PGS004788
PGS000706	Hypertension	EFO_0000537, MONDO_0001134	401	Atrial fibrillation and flutter	427.2
PGS000957
PGS000958
PGS001320
PGS001838
PGS002047
PGS002335
PGS002407
PGS002456
PGS002505
PGS002554
PGS002603
PGS002652
PGS002701
PGS002765
PGS002777
PGS002778
PGS002994
PGS002995
PGS002996
PGS002997
PGS002998
PGS004191
PGS004192
PGS004193
PGS004194
PGS004195
PGS004234
PGS004236
PGS004785
PGS004786
PGS004787
PGS004788
PGS000706
PGS000957
PGS000958
PGS001320
PGS001838
PGS002047
PGS002335
PGS002407
PGS002456
PGS002505
PGS002554
PGS002603
PGS002652
PGS002701
PGS002765
PGS002777
PGS002778
PGS002994
PGS002995
PGS002996
PGS002997
PGS002998
PGS002999
PGS003000
PGS003001
PGS003003
PGS003014
PGS003015
PGS003016
PGS003018
PGS003024
PGS004191
PGS004192
PGS004193
PGS004194
PGS004195
PGS004234
PGS004236
PGS004785
PGS004786
PGS004787
PGS004788
PGSs of primary conditions and the corresponding secondary traits as known downtream complications to test the consequences of potential MR violations

### Sheet: Stable 9
Supplementary Table 9. HLMMs explaining PGS prediction accuracy (incremental AUC)
Covariatetes	All groups				Excluding EUR-like
	Continuous PRS		Threshold PRS		Continuous PRS		Threshold PRS
	Effect size	P-value	Effect size	P-value	Effect size	P-value	Effect size	P-value
Features of score & variant
Number of variants in calculation (log)	3.63549e-05	5.43314e-05	2.52874e-05	0.000245679	6.57369e-06	0.326552	-7.55604e-06	0.332408
Proportion of variants found	0.000581189	0.00463766	0.000456381	0.00417926	0.000163012	0.247385	0.000186707	0.238048
Score method (pruning&thresholding)	-4.93313e-05	0.543158	-4.90639e-05	0.423219	4.70149e-05	0.43908	-7.79735e-05	0.267648
Score method (shrinkage w/ sparsity)	-6.51573e-05	0.508113	-2.35795e-05	0.749886	0.000157225	0.031402	-1.90156e-05	0.821792
Score method (shrinkage w/o sparsity)	-0.0002195	0.031667	-0.000113075	0.141649	7.7002e-05	0.306582	7.51429e-05	0.386791
Publication year (log)	0.156165	0.00248863	0.0968233	0.0118113	0.0285601	0.423683	0.0415827	0.297259
Average CADD score	0.000354255	0.00284894	0.000241955	0.0083981	0.000118492	0.185504	8.45204e-05	0.416407
Average MAF	0.00136749	0.00140342	0.000301074	0.358778	0.000800337	0.0118527	-0.000311159	0.399495
Average pairwise FST	-0.00413479	0.00394305	-0.00228634	0.0737856	0.000968589	0.401364	0.00419242	0.00237746
Effect size weighted FST	-1.4767e-08	0.00360335	5.22013e-10	0.89677	-6.09616e-09	0.0996297	3.88729e-09	0.354914
Features of GWAS & training cohort
GWAS sample size (log)	0.000229139	7.2144e-30	0.00013407	7.50976e-19	9.48787e-05	3.40677e-11	4.31662e-05	0.00882844
GWAS being multi-ancestry	-0.000708667	0.0692673	-5.34669e-05	0.847189	-0.000407336	0.114023	0.000754541	0.00694556
Simpson's index of GWAS cohort	0.000739939	0.143783	3.79487e-05	0.914596	0.000742465	0.0263114	-0.000866302	0.0160856
Training sample size (log)	-5.72631e-06	0.716428	-5.8175e-06	0.627188	-5.05739e-06	0.652258	-1.31906e-05	0.303701
Training cohort being multi-ancestry	0.00150375	0.00434286	0.000784062	0.0303856	0.001172	0.000893483	1.00103e-05	0.979137
Simpson's index of training cohort	-0.00152312	0.0700211	-0.000959419	0.106237	-0.00158812	0.00532893	-4.5492e-05	0.94271
Features of test cohort
Phenotype prevalence	-0.00837655	1.13741e-06	-0.00573512	0.000138571	-0.00950134	1.88446e-08	-0.00895171	2.22092e-07
Variance of prevalence among groups	0.475142	7.3598e-08	0.299813	9.51481e-05	0.282214	0.000870607	0.216341	0.0121047
Number of similarity groups	-0.000799861	2.94062e-56	-0.000852565	2.40361e-78	-0.00100759	1.12088e-53	-0.0012033	3.89108e-68
Phecode domain
Infectious diseases	-0.000191787	0.769583	-0.000190823	0.737248	-0.00250651	0.000136488	-0.00170466	0.0101999
Digestive	0.000341428	0.565067	0.000200148	0.698384	-0.00257837	1.42367e-05	-0.00169125	0.00491482
Genitourinary	-0.00130749	0.0269875	-0.00115863	0.0244192	-0.00349285	4.66028e-09	-0.00280151	3.44835e-06
Pregnancy complications	-0.00210648	0.00116345	-0.00192222	0.000677755	-0.00462086	3.09107e-12	-0.00396735	3.41899e-09
Dermatologic	-0.0005724	0.360245	-0.000619715	0.25414	-0.00218153	0.0005058	-0.00115677	0.0679661
Musculoskeletal	-0.00106517	0.0777746	-0.000871869	0.0968984	-0.00352668	7.62722e-09	-0.00252162	4.23397e-05
Congenital anomalies	-0.00058019	0.416843	0.000117166	0.849644	-0.00168864	0.0279592	-0.000596641	0.442226
Symptoms	-0.000465176	0.47053	-0.000359786	0.521553	-0.00221101	0.000536311	-0.00112021	0.0837469
Injuries & poisonings	-0.000793531	0.185617	-0.000642355	0.219658	-0.00238	8.66746e-05	-0.00138313	0.0249006
Neoplasms	-0.0014041	0.0184728	-0.00131104	0.0116458	-0.0035749	3.91458e-09	-0.00257033	2.91663e-05
Endocrine/metabolic	0.00020668	0.730986	-0.000106491	0.838561	-0.0026569	1.03234e-05	-0.00184761	0.0024115
Hematopoietic	0.000228925	0.737599	1.17106e-05	0.984189	-0.00282173	5.00491e-05	-0.00210756	0.00251211
Mental disorders	-0.000495685	0.438647	-0.000629891	0.256826	-0.00240188	0.000157102	-0.00146449	0.0223241
Neurological	-0.000771919	0.211967	-0.000505095	0.347908	-0.00267611	1.56432e-05	-0.00155185	0.0133115
Sense organs	-0.00108063	0.0783213	-0.00081804	0.125164	-0.0029067	2.56027e-06	-0.00172043	0.00580217
Circulatory system	-0.00138677	0.0204204	-0.00132228	0.0110508	-0.00381536	2.35619e-10	-0.00288739	2.00149e-06
Respiratory	-0.00111588	0.0686196	-0.000820491	0.12412	-0.00279121	5.5745e-06	-0.00170119	0.00626706

### Sheet: Stable 10
Supplementary Table 10. Classification of reported PRS development methods
Development method	Auxilliary analysis category		Main analysis category
	Type	Sparsity	Group
10 variants from Graff et al (PGS000073) with inverse variant weights	GWAS	1	GWAS
103 variants from Graff et al (PGS000074) with inverse variant weights	GWAS	1	GWAS
109 variants from Graff et al (PGS000078) with inverse variant weights	GWAS	1	GWAS
12 variants from Graff et al (PGS000087) with inverse variant weights	GWAS	1	GWAS
14 variants from Graff et al (PGS000081) with inverse variant weights	GWAS	1	GWAS
15 variants from Graff et al (PGS000071) with inverse variant weights	GWAS	1	GWAS
161 variants from Graff et al (PGS000084) with inverse variant weights	GWAS	1	GWAS
162 variants from Graff et al (PGS000072) with inverse variant weights	GWAS	1	GWAS
19 variants from Graff et al (PGS000076) with inverse variant weights	GWAS	1	GWAS
19 variants from Graff et al (PGS000080) with inverse variant weights	GWAS	1	GWAS
22 variants from Graff et al (PGS000083) with inverse variant weights	GWAS	1	GWAS
24 variants from Graff et al (PGS000079) with inverse variant weights	GWAS	1	GWAS
3 genome-wide significant variants and 15 variants with FDR >0.1 in T2D_221 and PGS000032	GWAS	1	GWAS
36 variants from Graff et al (PGS000082) with inverse variant weights	GWAS	1	GWAS
4 variants from Dongiovanni et al (PGS000865)	GWAS	1	GWAS
46 variants from Seibert et al (PGS000067). Effect weights from Huynh-Le et al (DOI: 10.1101/19012237)	GWAS	1	GWAS
52 variants from Graff et al (PGS000086) with inverse variant weights	GWAS	1	GWAS
75 variants from Graff et al (PGS000077) with inverse variant weights	GWAS	1	GWAS
9 variants from Graff et al (PGS000075) with inverse variant weights	GWAS	1	GWAS
AnnoPred	beta-shrinkage	0	large prscore
BOLT-LMM	GWAS	1	GWAS
BOLT-LMM-BBJ	GWAS	1	GWAS
Candidate SNPs significantly associated with an abnormal electrocardiogram	GWAS	1	GWAS
Clumping and Thresholding (C+T)	P&T	1	P&T
composite likelihood ratio	GWAS	1	GWAS
Cox proportional hazard model + LD-clumping	P&T	1	P&T
Cox proportional hazard regression - reestimated weights of 46 SNPs from Seibert et al (PGS000067)	GWAS	1	GWAS
Curated variant associations	GWAS	1	GWAS
Curated variants associated with pancreatic cancer	GWAS	1	GWAS
DBSLMM	beta-shrinkage	0	large prscore
elastic net (metaGRS)	beta-shrinkage	1	prscore
Established lipid loci	GWAS	1	GWAS
Established Lipid Loci; independent genome-wide significant variants	GWAS	1	GWAS
Fine-mapping of GWAS-significant loci	GWAS	1	GWAS
Fixed-effects two-stage polytomous model	GWAS	1	GWAS
GCTA-COJO forward selection highest PPA variants	GWAS	1	GWAS
Genome-wide independent SNPs	GWAS	1	GWAS
Genome-wide significant rare SNPs	GWAS	1	GWAS
Genome-wide significant associations and interaction modelling	GWAS	1	GWAS
Genome-wide significant SNPs	GWAS	1	GWAS
Genome-wide significant SNPs, candidate gene based approach	GWAS	1	GWAS
Genome-wide significant SNPs, SNPs with suggestive evidence of association	GWAS	1	GWAS
Genome-wide significant variants	GWAS	1	GWAS
Genomewide-significant SNPs, filtered to be specific to Chinese ancestry individuals	GWAS	1	GWAS
GWAS	GWAS	1	GWAS
GWAS Hits	GWAS	1	GWAS
GWAS lead variants	GWAS	1	GWAS
GWAS-significant (lead and secondary) variants	GWAS	1	GWAS
GWAS-significant variants, HLA-specific significant variants.	GWAS	1	GWAS
Hard-Thresholding Stepwise Forward Regression	P&T	1	P&T
Independent genome-wide significant variants identified by fine-mapping using JAM (Joint Analysis of Marginal summary statistics)	GWAS	1	GWAS
Independent lead SNPs¬†(GWAS C+T)	P&T	1	P&T
Independent variants associated with colorectal cancer	GWAS	1	GWAS
Integrative PGS (also referred to as metaGRS) of 22 component PGSs	GWAS	1	GWAS
Known susceptibility loci (genome-wide significant SNPs)	GWAS	1	GWAS
Known susceptibility variants (genome-wide significant SNPs)	GWAS	1	GWAS
LASSO	beta-shrinkage	1	prscore
LASSO penalized regression	beta-shrinkage	1	prscore
LASSO performed on P+T candidate SNPs	beta-shrinkage	1	prscore
lassosum	beta-shrinkage	1	prscore
LD clumping	P&T	1	P&T
LD thinning	P&T	1	P&T
LD-clumped GWAS-significant SNPs	P&T	1	P&T
LD-pruning and p-value thresholding	P&T	1	P&T
LDpred	beta-shrinkage	0	large prscore
LDpred2	beta-shrinkage	0	large prscore
LDpred2 (bigsnpr)	beta-shrinkage	0	large prscore
LDpred2-auto	beta-shrinkage	0	large prscore
Lead genome-wide significant SNPs from each locus, 6 APOE diplotypes	GWAS	1	GWAS
Likelihood ratios for genomewide-significant SNPs	GWAS	1	GWAS
log-OR weighted sum of risk allele dosages	GWAS	1	GWAS
Maximum clumping and thresholding (maxCT)	P&T	1	P&T
metaGRS	NA	NA	NA
metaGRS of 19 component PGSs	NA	NA	NA
metaPRS (elasticnet)	NA	NA	NA
Penalized regression (bigstatsr)	beta-shrinkage	1	prscore
PLINK	P&T	1	P&T
PolyFun-pred	beta-shrinkage	0	large prscore
Polygenic Hazard Score	GWAS	1	GWAS
Previously published PGS (PMID:29890168) with update effect weights (by dosage)	GWAS	1	GWAS
PRS-CS	beta-shrinkage	0	large prscore
PRS-CS-auto	beta-shrinkage	0	large prscore
PRS-CSx	beta-shrinkage	0	large prscore
PRS-CSx (gene-based)	beta-shrinkage	0	large prscore
PRSice	P&T	1	P&T
Pruning + Clumping	P&T	1	P&T
Pruning and Thresholding (P+T)	P&T	1	P&T
Regularized Regression (Elastic Net)	beta-shrinkage	1	prscore
RiskPipe (clumping and thresholding)	P&T	1	P&T
SBayesC	beta-shrinkage	0	large prscore
SBayesR	beta-shrinkage	0	large prscore
Select and shrink for summary statistics (S4)	beta-shrinkage	1	prscore
snpnet	beta-shrinkage	1	prscore
snpnet (multi-PRS)	beta-shrinkage	1	prscore
SNPs associated with colorectal cancer	GWAS	1	GWAS
SNPs passing genome-wide significance	GWAS	1	GWAS
SNPs previously associated with narcolepsy	GWAS	1	GWAS
SNPs previously associated with narcolepsy reported in the chinese population	GWAS	1	GWAS
SNPs significantly associated with melanoma	GWAS	1	GWAS
Stacked clumping and thresholding (SCT)	P&T	1	P&T
Stepwise logistic regression	P&T	1	P&T
Top 25 variants associated with moderate-to-severe atopic dermatitis within the Canadian cohorts GWAS	GWAS	1	GWAS
Two sets of SNPS: (1) genome-wide significant SNPs, (2) SNPs in low linkage disequilibrium	GWAS	1	GWAS
Variants associated with alanine transaminase levels	GWAS	1	GWAS
Variants associated with alkaline phosphatase levels.	GWAS	1	GWAS
Variants associated with Alzheimer‚Äôs disease	GWAS	1	GWAS
Variants associated with gamma-glutamyl transferase levels	GWAS	1	GWAS
Variants associated with Parkinson's disease	GWAS	1	GWAS
Variants associated with type II diabetes previously classified as acting on insulin secretion	GWAS	1	GWAS
Variants significantly associated with allergic disease (asthma, hay fever or eczema)	GWAS	1	GWAS
Variants significantly associated with allergic diseases	GWAS	1	GWAS
Variants significantly associated with breast cancer	GWAS	1	GWAS
Variants with validated effects on hepatic fat accumulation and/or nonalcoholic fatty liver disease severity and with experimental data supporting the casuality of the association	GWAS	1	GWAS
GWAS-significant variants	GWAS	1	GWAS
Combination of AD_Bellenguez, AD_FINNGEN, AD_Jun, AD_Kunkle_AFR, AD_Kunkle & Lake 2023	NA	NA	NA
pt_clump.auto	P&T	1	P&T
PRSice-2	P&T	1	P&T
lassosum.CV	beta-shrinkage	0	large prscore
GRS (weights estimated from MR.MEGA)	beta-shrinkage	0	large prscore
weighted_LDpred2	beta-shrinkage	0	large prscore
ldpred2	beta-shrinkage	0	large prscore
lassosum.auto	beta-shrinkage	0	large prscore
SBayesR-auto	beta-shrinkage	0	large prscore
Independent genome-wide significant variants included, identified from fine-mapping GWAS results. Variants were lifted-over from GRCh37 to GRCh38, proxy variants in TOPMED imputation panel were selected if no exact variant was available in TOPMed.	GWAS	1	GWAS
PRSmixPlus	NA	NA	NA
Independent genome-wide significant variants included, identified from fine-mapping GWAS results.	GWAS	1	GWAS
Genome-wide significant SNPs; HLA-DRB1 specific haplotypes	GWAS	1	GWAS
PRSmix	NA	NA	NA
CTSLEB	beta-shrinkage	1	prscore
Stepwise method	NA	NA	NA
pt_clump_nested.CV	P&T	1	P&T
megaprs.auto	beta-shrinkage	0	large prscore
lassosum2	beta-shrinkage	0	large prscore
megaprs.CV	beta-shrinkage	0	large prscore
PRS-CS.CV	beta-shrinkage	0	large prscore
LDpred2.CV	beta-shrinkage	0	large prscore
DBSLMM-auto	beta-shrinkage	0	large prscore
UKBB-EUR.MultiPRS.CV	NA	NA	NA
weighted_ldpred2	beta-shrinkage	0	large prscore
Genome-wide significant SNPs, conditional analysis	GWAS	1	GWAS
LD-pruning	P&T	1	P&T
weighted_lassosum2	beta-shrinkage	0	large prscore
PROSPER	beta-shrinkage	1	prscore
LDPred2	beta-shrinkage	0	large prscore
PRSsum	NA	NA	NA
SDPR	beta-shrinkage	0	large prscore
lassosum, linear regression	beta-shrinkage	0	large prscore
Thresholding Stepwise Forward Logistic Regression	P&T	1	P&T
SNPs affecting protein sequence or expression of enriched genes	NA	NA	NA

### Sheet: Stable 11
Supplementary Table 11. HLMMs of accuracy with interaction between score size and method sparsity
Covariates	Continuous PRS		Threshold PRS
	Effect size	P-value	Effect size	P-value
Features of score & variant
Number of variants in calculation (log)	3.44164e-05	0.0109234	1.51388e-05	0.144672
Proportion of variants found	0.000592677	0.00280256	0.000444856	0.00382619
Sparsity in method development	0.000162765	0.382809	-9.39101e-05	0.51228
Interaction between number of variants and method sparsity	-1.34634e-07	0.99284	1.4845e-05	0.196251
Publication year (log)	0.154122	0.00296628	0.0891028	0.0210255
Average CADD score	0.000357481	0.00254661	0.000242732	0.00801771
Average MAF	0.00140391	0.000792444	0.000433076	0.175978
Average pairwise FST	-0.0041231	0.00404707	-0.00223575	0.0804104
Effect size weighted FST	-1.49478e-08	0.00367961	-7.30909e-10	0.858436
Features of GWAS & training cohort
GWAS sample size (log)	0.000230342	1.64759e-30	0.000134206	3.9295e-19
GWAS being multi-ancestry	-0.000673624	0.0815217	-4.27258e-05	0.876452
Simpson's index of GWAS cohort	0.000693913	0.166664	2.65481e-05	0.939583
Training sample size (log)	-5.68465e-06	0.718024	-6.34096e-06	0.595774
Training cohort being multi-ancestry	0.00150712	0.00420787	0.000760443	0.0352649
Simpson's index of training cohort	-0.00152216	0.0700746	-0.000931545	0.116233
Features of test cohort
Phenotype prevalence	-0.00837495	1.14293e-06	-0.00572762	0.000141512
Variance of prevalence among groups	0.475156	7.35435e-08	0.299778	9.54209e-05
Number of similarity groups	-0.000799988	2.86184e-56	-0.000853334	1.87027e-78
Phecode domain
Infectious diseases	-0.000192035	0.76929	-0.000190996	0.737033
Digestive	0.000341363	0.565137	0.00020057	0.697796
Genitourinary	-0.00130746	0.0269896	-0.00115802	0.0245031
Pregnancy complications	-0.00210645	0.00116353	-0.00192156	0.000681088
Dermatologic	-0.000572419	0.360223	-0.000618999	0.254716
Musculoskeletal	-0.00106509	0.0777947	-0.000871537	0.0970441
Congenital anomalies	-0.000580383	0.416679	0.000117287	0.8495
Symptoms	-0.000465307	0.470401	-0.000359743	0.521627
Injuries & poisonings	-0.000793649	0.185549	-0.000642025	0.219921
Neoplasms	-0.00140411	0.0184712	-0.00131064	0.0116762
Endocrine/metabolic	0.00020671	0.730947	-0.000105802	0.839601
Hematopoietic	0.000228778	0.737756	1.24875e-05	0.983141
Mental disorders	-0.000495886	0.438455	-0.000629717	0.256984
Neurological	-0.000771964	0.211936	-0.000504971	0.348054
Sense organs	-0.00108066	0.0783088	-0.00081772	0.125333
Circulatory system	-0.00138682	0.0204142	-0.00132192	0.0110774
Respiratory	-0.0011159	0.0686109	-0.000820052	0.124343

### Sheet: Stable 12
Supplementary Table 12. HLMMs of AUC with quadratic term for Simpson's index in GWAS and training datasets
Covariates	All groups				Excluding EUR-like
	Continous PRS		Threshold PRS		Continous PRS		Threshold PRS
	Effect size	P-value	Effect size	P-value	Effect size	P-value	Effect size	P-value
Features of score & variant
Number of variants in calculation (log)	3.6756e-05	4.4763e-05	0.00113636	0.309148	6.68707e-06	0.318899	-0.00259722	0.0228135
Proportion of variants found	0.000603469	0.00343002	0.0466102	0.0391542	0.00015002	0.287911	0.0311156	0.174551
Score method (pruning&thresholding)	-4.62357e-05	0.570293	-0.0118152	0.245251	6.49484e-05	0.288505	-0.0202435	0.0495617
Score method (shrinkage w/ sparsity)	-6.52204e-05	0.50848	-0.00422207	0.733344	0.000172838	0.0185352	-0.0157526	0.208894
Score method (shrinkage w/o sparsity)	-0.000221533	0.0304741	-0.017963	0.160268	9.30346e-05	0.21901	-0.0132309	0.30586
Publication year (log)	0.144345	0.00559426	13.0538	0.0339096	0.0258283	0.473599	10.4486	0.0933542
Average CADD score	0.000355433	0.00273998	0.0297617	0.0369372	0.000120441	0.17843	0.00556548	0.70206
Average MAF	0.00133888	0.00177695	-0.0119777	0.820361	0.000768138	0.0158703	-0.0308369	0.570169
Average pairwise FST	-0.00413876	0.00390259	-0.0714122	0.455604	0.000906388	0.432433	-0.297928	0.0517303
Effect size weighted FST	-1.45124e-08	0.00424752	-1.42893e-06	0.00275463	-6.5196e-09	0.0790385	-1.78026e-06	0.00701676
Features of GWAS & training cohort
GWAS sample size (log)	0.000230381	1.14755e-29	0.00945535	0.000117138	9.04152e-05	3.5906e-10	0.010483	2.352e-05
GWAS being multi-ancestry	-0.00128732	0.411556	0.276879	0.135429	0.00190469	0.0668692	0.287305	0.119633
Simpson's index of GWAS cohort	0.0025066	0.572241	-0.871234	0.102555	-0.00592846	0.0439019	-0.956358	0.0713305
Simpson's index of GWAS cohort^2	-0.00122458	0.685424	0.671379	0.0693254	0.00455937	0.0226174	0.760364	0.0379952
Training sample size (log)	-6.55993e-06	0.679545	-0.00148092	0.438515	-9.05281e-06	0.4242	-0.0021776	0.259656
Training cohort being multi-ancestry	-0.000724975	0.646216	0.753127	0.000287956	1.16917e-05	0.991002	0.684351	0.000778362
Simpson's index of training cohort	0.00714946	0.220198	-2.57295	0.000608162	0.00277385	0.467658	-2.52966	0.000614594
Simpson's index of training cohort^2	-0.00721071	0.131142	1.77359	0.00337535	-0.00348091	0.268719	1.85911	0.00185302
Features of test cohort
Phenotype prevalence	-0.00837728	1.1343e-06	-0.256835	0.000742329	-0.00949959	1.89575e-08	-0.495311	1.22135e-08
Variance of prevalence among groups	0.475168	7.34256e-08	8.98938	0.0196972	0.28218	0.000871849	10.0589	0.019269
Number of similarity groups	-0.000799751	3.01186e-56	-0.0467624	1.20809e-84	-0.00100806	1.01586e-53	-0.0621208	5.96063e-66
Phecode domain
Infectious diseases	-0.000191629	0.76976	0.0484552	0.102254	-0.00250593	0.000136974	-0.00641754	0.848867
Digestive	0.000341613	0.564846	0.0243163	0.364852	-0.00257778	1.43008e-05	-0.0101523	0.739609
Genitourinary	-0.00130723	0.0270145	0.0458689	0.0858656	-0.00349214	4.69275e-09	0.0160797	0.598325
Pregnancy complications	-0.00210631	0.00116418	0.0505715	0.0837635	-0.00461998	3.11956e-12	-0.0010308	0.975712
Dermatologic	-0.000572199	0.3604	0.0493383	0.0820865	-0.00218122	0.000506712	0.0361123	0.262558
Musculoskeletal	-0.00106519	0.077761	0.0132494	0.627698	-0.00352608	7.67105e-09	-0.0284535	0.361602
Congenital anomalies	-0.000580185	0.416834	0.0139319	0.668151	-0.00168831	0.0279903	-0.0295711	0.455018
Symptoms	-0.00046508	0.47061	0.0427152	0.141906	-0.00221062	0.000537513	0.0349	0.288656
Injuries & poisonings	-0.000793412	0.185672	0.0249526	0.355652	-0.00237945	8.70025e-05	0.000663971	0.983099
Neoplasms	-0.00140382	0.0184932	0.034982	0.192891	-0.0035742	3.94124e-09	0.0423672	0.173797
Endocrine/metabolic	0.000206937	0.730658	0.0728861	0.00745513	-0.00265599	1.03942e-05	0.0220119	0.47595
Hematopoietic	0.00022906	0.737443	0.0517545	0.09566	-0.00282168	5.00609e-05	0.00773235	0.826598
Mental disorders	-0.000495508	0.438798	0.0406957	0.160536	-0.00240126	0.000157709	0.00643941	0.84311
Neurological	-0.000771758	0.21205	-0.000271277	0.992256	-0.00267536	1.57276e-05	-0.016503	0.604375
Sense organs	-0.00108048	0.0783542	0.0306003	0.270739	-0.00290631	2.56824e-06	0.0348753	0.271188
Circulatory system	-0.00138655	0.0204364	0.0534683	0.0479266	-0.00381448	2.37798e-10	0.0101163	0.741514
Respiratory	-0.00111564	0.0686727	0.02037	0.461396	-0.00279034	5.61184e-06	0.00829075	0.793507

### Sheet: Stable 13
Supplementary Table 13. HLMM of AUC with interaction between score size and method sparsity, restricted to shrinkage methods
Covariates	Continous PRS		Stratified PRS
	Effect size	P-value	Effect size	P-value
Features of score & variant
Number of variants in calculation (log)	3.63908e-05	0.0195389	8.60655e-06	0.47487
Proportion of variants found	0.000151814	0.610113	0.000290402	0.218656
Sparsity in method development	-8.48541e-05	0.784126	-4.44426e-05	0.853746
Interaction between number of variants and method sparsity	2.27398e-05	0.352739	9.72383e-06	0.60726
Publication year (log)	0.252047	0.000389128	0.120362	0.0229597
Average CADD score	0.000820208	0.00170413	0.000553651	0.00713229
Average MAF	0.00250383	0.000449497	0.00118549	0.0332689
Average pairwise FST	-0.0141698	3.26435e-07	-0.0115974	4.13014e-06
Effect size weighted FST	-1.83882e-08	0.00251642	-9.55284e-11	0.984727
Features of GWAS & training cohort
GWAS sample size (log)	0.000252457	5.90824e-21	0.000156639	1.11388e-14
GWAS being multi-ancestry	-0.000271165	0.618704	0.000349752	0.362678
Simpson's index of GWAS cohort	0.000463645	0.502774	-0.000429834	0.37121
Training sample size (log)	-2.61231e-05	0.247833	-8.23418e-06	0.634162
Training cohort being multi-ancestry	0.00298563	0.0438218	0.0011455	0.255026
Simpson's index of training cohort	-0.00342249	0.096546	-0.00142139	0.318296
Features of test cohort
Phenotype prevalence	-0.00948976	4.635e-07	-0.00654123	8.04336e-05
Variance of prevalence among groups	0.479464	5.21742e-07	0.302271	0.000307321
Number of similarity groups	-0.000731335	8.83034e-36	-0.000788206	5.89007e-50
Phecode domain
Infectious diseases	-2.58013e-05	0.971585	2.12438e-05	0.973154
Digestive	0.000775583	0.236911	0.000611124	0.28616
Genitourinary	-0.00123383	0.058719	-0.00107491	0.0596434
Pregnancy complications	-0.00203781	0.00438181	-0.00181261	0.00383739
Dermatologic	-0.000575427	0.40618	-0.000541126	0.370043
Musculoskeletal	-0.000978568	0.14282	-0.000696742	0.231901
Congenital anomalies	-0.000766444	0.334859	0.000326897	0.635093
Symptoms	-0.000395284	0.578219	-0.000271634	0.662122
Injuries & poisonings	-0.000743888	0.259861	-0.000545017	0.346683
Neoplasms	-0.00159252	0.015409	-0.00136068	0.0181102
Endocrine/metabolic	0.000332705	0.616592	-1.72778e-05	0.976228
Hematopoietic	0.000662854	0.382409	0.000498077	0.448683
Mental disorders	-0.000506103	0.475237	-0.000591417	0.337745
Neurological	-0.000708443	0.299771	-0.00031602	0.596388
Sense organs	-0.000977571	0.150012	-0.000653047	0.27016
Circulatory system	-0.00119685	0.0699893	-0.00115753	0.0447292
Respiratory	-0.0010916	0.106587	-0.000662958	0.262139

### Sheet: Stable 14
Supplementary Table 14. HLMMs explaining heterogeneity (I^2)
Covariates	Continous PRS		Threshold PRS
	Effect size	P-value	Effect size	P-value
Features of score & variant
Number of variants in calculation (log)	-0.00339158	4.67236e-06	-0.00105484	0.29302
Proportion of variants found	0.00393945	0.785595	-0.0285044	0.144362
Score method (pruning&thresholding)	-0.00535976	0.419636	-0.00594687	0.497148
Score method (shrinkage w/ sparsity)	0.00381647	0.630854	-0.0179724	0.0903545
Score method (shrinkage w/o sparsity)	0.0150079	0.0660012	-0.0104988	0.339345
Publication year (log)	-3.20994	0.353791	2.56712	0.596507
Average CADD score	0.0128943	0.198537	0.00925809	0.482403
Average MAF	-0.239618	5.02054e-12	-0.0241387	0.609256
Average pairwise FST	0.108761	0.382452	-0.340035	0.0127958
Effect size weighted FST	4.62988e-07	0.217728	-4.16086e-07	0.435371
Features of GWAS & training cohort
GWAS sample size (log)	-0.00288625	0.0525078	-0.0027871	0.181944
GWAS being multi-ancestry	0.0376993	0.126942	0.0207876	0.54998
Simpson's index of GWAS cohort	-0.0598337	0.0681933	-0.0256415	0.578541
Training sample size (log)	0.00109984	0.334465	-0.000164563	0.917667
Training cohort being multi-ancestry	-0.0258119	0.472847	0.0537932	0.288472
Simpson's index of training cohort	0.0287545	0.617643	-0.102194	0.210373
Features of test cohort
Phenotype prevalence	-0.171483	0.0562296	-0.359649	2.1802e-05
Variance of prevalence among groups	13.9385	0.00184685	20.3551	9.08289e-07
Number of similarity groups	-0.00206733	0.480136	-0.0428974	1.09322e-47
Phecode domain
Infectious diseases	-0.0279378	0.421349	-0.0137942	0.690823
Digestive	-0.0564363	0.0764641	-0.0378074	0.237703
Genitourinary	-0.0196967	0.536067	-0.0156027	0.626289
Pregnancy complications	-0.0218983	0.535789	0.0339402	0.338424
Dermatologic	-0.0349293	0.292051	-0.0120336	0.718442
Musculoskeletal	-0.0344184	0.286008	-0.00546829	0.866513
Congenital anomalies	0.0799639	0.0346206	-0.0310031	0.409619
Symptoms	-0.0149055	0.664302	-0.0217777	0.523696
Injuries & poisonings	0.0312645	0.338409	0.000567987	0.986157
Neoplasms	-0.0385836	0.231279	-0.0350892	0.277417
Endocrine/metabolic	-0.0310995	0.331729	-0.0155124	0.630141
Hematopoietic	-0.0123838	0.726232	-0.048778	0.167325
Mental disorders	-0.0499572	0.138834	-0.0518096	0.125319
Neurological	-0.0354937	0.284985	-0.0030544	0.926754
Sense organs	-0.00823147	0.802625	0.0337218	0.308169
Circulatory system	-0.0493773	0.121495	-0.0534961	0.0950819
Respiratory	-0.0282127	0.391607	-0.0161393	0.624323
Others
Marginal AUC by PRS	1.71529	7.87893e-128	5.00297	4.94E-324
Incremental AUC by PRS	3.0603	3.35566e-54	10.1534	6.93882e-285

### Sheet: Stable14
Supplementary Table 15. HLMMs of I^2 in the largest 3 GSGs
Covariates	Continuous PRS		Threshold PRS
	Effect size	P-value	Effect size	P-value
Features of score & variant
Number of variants in calculation (log)	-0.00372167	1.28379e-05	-0.000700869	0.529027
Proportion of variants found	0.00523284	0.754243	-0.0343758	0.112038
Score method (pruning&thresholding)	-0.00474362	0.533063	-0.00224173	0.818435
Score method (shrinkage w/ sparsity)	0.00204933	0.822328	-0.0197092	0.0955613
Score method (shrinkage w/o sparsity)	0.0149602	0.111505	-0.0062349	0.610185
Publication year (log)	-3.49404	0.388345	2.05831	0.701329
Average CADD score	0.00969102	0.398332	0.0222492	0.12771
Average MAF	-0.262635	4.79664e-11	-0.0363866	0.488004
Average pairwise FST	0.146733	0.286808	-0.395703	0.00666864
Effect size weighted FST	2.63735e-07	0.540645	-6.72544e-07	0.257585
Features of GWAS & training cohort
GWAS sample size (log)	-0.00301041	0.0810966	-0.00413958	0.075287
GWAS being multi-ancestry	0.0174361	0.549648	0.00905894	0.813854
Simpson's index of GWAS cohort	-0.0448029	0.246282	-0.0254317	0.619179
Training sample size (log)	0.000723341	0.585902	-0.00122568	0.487576
Training cohort being multi-ancestry	-0.0108686	0.795797	0.0783804	0.165801
Simpson's index of training cohort	0.00647747	0.923085	-0.135636	0.136147
Features of test cohort
Phenotype prevalence	-7.4745e-05	0.999382	-0.190004	0.0283266
Variance of prevalence among groups	19.349	6.06208e-05	24.373	9.28669e-09
Number of similarity groups	0.00528959	0.0942035	-0.034093	3.25497e-29
Phecode domain
Infectious diseases	-0.0197119	0.599393	-0.00622497	0.863032
Digestive	-0.0456869	0.183729	-0.0261561	0.432687
Genitourinary	-0.00468827	0.891437	-0.00758369	0.820263
Pregnancy complications	-0.0202324	0.596047	0.0367914	0.319746
Dermatologic	-0.0291784	0.415189	-0.00269578	0.938164
Musculoskeletal	-0.0224106	0.519824	0.0084464	0.803157
Congenital anomalies	0.0863791	0.0350862	-0.0236132	0.546896
Symptoms	-0.000982597	0.978831	-0.0140422	0.69234
Injuries & poisonings	0.0368789	0.294853	-0.000690296	0.983846
Neoplasms	-0.0291299	0.401956	-0.0293644	0.382706
Endocrine/metabolic	-0.00734773	0.831741	0.00133714	0.96819
Hematopoietic	-0.00702398	0.854394	-0.0342349	0.351043
Mental disorders	-0.050663	0.164667	-0.040092	0.254066
Neurological	-0.0231044	0.519087	0.00287006	0.933882
Sense organs	0.00877143	0.805211	0.0453457	0.18863
Circulatory system	-0.0514664	0.134798	-0.0435763	0.191288
Respiratory	-0.0299897	0.398665	-0.00484194	0.887756
Others
Marginal AUC by PRS	2.2798	1.38914e-184	4.41695	5.57288e-301
Incremental AUC by PRS	2.498	1.63686e-30	10.0536	2.21328e-229
